# Proteomics-based clustering outperforms clinical clustering in identifying heart failure patient groups with distinct outcomes

**DOI:** 10.1101/2025.08.19.25333956

**Authors:** Marion van Vugt, Ruicong She, Isabella Kardys, Teun B Petersen, Marie de Bakker, K Martijn Akkerhuis, Kadir Caliskan, Olivier C Manintveld, Alicia Uijl, Jan van Ramshorst, Dimitris Rizopoulos, Victor AWM Umans, Eric Boersma, David E Lanfear, Folkert W Asselbergs, Jessica van Setten, A Floriaan Schmidt

**Author notes:** Authors contributed equally (Marion van Vugt, Ruicong She, Isabella Kardys). Authors contributed equally (David E Lanfear, Folkert W Asselbergs, Jessica van Setten, A Floriaan Schmidt).

## Abstract

**Background.:** Clustering of heart failure (HF) patients typically relies on clinical characteristics, which may not reflect underlying pathophysiology relevant for personalised medicine. We aimed to identify plasma protein profiles of HF patients with reduced ejection fraction (HFrEF).

**Methods.:** Using latent class analysis, we derived clusters based on 1) clinical characteristics, and 2) proteomics (SomaScan) from 379 HFrEF patients. Survival analysis assessed associations with major cardiovascular (CV) events (a composite of HF hospitalization, CV death, heart transplantation, and left ventricular assist device implantation), HF hospitalization, CV death, and all-cause mortality. To aid clinical understanding, we identified differentially expressed proteins and explored their druggability.

**Results.:** Clustering on clinical characteristics identified three patient clusters that did not differ in disease progression. Proteomics-based clustering identified three clusters associated with disease progression. Cluster 1 included younger patients with fewer comorbidities, whereas cluster 3 consisted of older patients with more atrial fibrillation and renal failure. Cluster 2 had intermediate values for most characteristics; medication use was similar across clusters. Over three years of follow-up, cluster 1 had few events. Compared to this cluster, cluster 2 had increased risk of major CV events (HR 2.31, 95%CI 1.23; 4.36) and HF hospitalization (HR 2.30, 95%CI 1.10; 4.78), but not of death. Cluster 3 had high event rates with HRs of 5.84 (major CV events), 6.50 (HF hospitalization), 8.58 (CV death), and 5.07 (all-cause mortality). Results were externally validated in 511 HFrEF patients. Twelve proteins were differentially expressed, including druggable targets CD2, GDF-15, ABO, IGFBP-1, IGFBP-2, and RNase1.

**Conclusions.:** Proteomics-based HFrEF clustering identified three clusters associated with distinct disease outcomes, undetected using clinical characteristics.

## Supplemental Tables for "Proteomics-based clustering outperforms clinical clustering in identifying heart failure patient groups with distinct outcomes"

### Sheet: Content
Content
Table S1. Outcome definitions in codes for the validation cohort
Table S2. PCA centering, scaling and sum of squared loadings per protein
Table S3. Cut-offs for categorized clinical variables
Table S4. Baseline table of the Bio-SHiFT HFrEF patients and stratified by clinical cluster
Table S5. Baseline table of the Bio-SHiFT HFrEF patients stratified by proteomic cluster
Table S6. Baseline table of the Bio-SHiFT HFrEF patients stratified by combined cluster
Table S7. Difference in survival of patients for clinical, proteomic, and combined clustering in the derivation cohort
Table S8. Baseline table of the validation cohort stratified by proteomic cluster
Table S9. Difference in survival of patients for the proteomic clustering in the derivation and validation cohorts
Table S10. Differentially expressed proteins among the proteomic clusters
Table S11. GO biological processes enriched per cluster
Table S12. Drug information of the proteins driving the proteomic clustering
Table S13. Baseline table of the Bio-SHiFT HFrEF patients stratified by proteomics cluster using LPA
Table S14. Difference in survival of patients for proteomic clustering using LPA

### Sheet: Table S1
Outcome	Coding	Codes
HF hospitalization	ICD9	398.91, 402.01, 402.11, 402.91, 404.01, 404.11, 404.91, 428, 428.0, 428.1, 428.2, 428.20, 428.21, 428.22, 428.23, 428.3, 428.30, 428.31, 428.32, 428.33, 428.4, 428.40, 428.41, 428.42, 428.43, 428.9, 422.90, 425.4, 425.9
HF hospitalization	ICD10	I50.1, I50.20, I50.21, I50.22, I50.23, I50.40, I50.41, I50.42, I50.43, I50.9
Heart transplant	CPT	33945
LVAD	CPT	33975, 33976, 33979, 33981, 33982, 33983, 33977, 33980
CV death	CDC-NDI (ICD10)	I05.9, I10, I11.0, I11.9, I12.0, I13.1, I13.2, I13.9, I21.9, I24.9, I25.0, I25.1, I25.5, I25.9, I26.9, I27.2, I27.9, I34.0, I35.0, I38, I42.0, I42.9, I44.2, I45.8, I46.1, I46.9, I47.2, I48, I49.0, I49.9, I50.0, I50.9, I51.6, I51.8, I51.9, I70.9, I71.0, I71.2, I71.4, I71.9, I72.9, I73.9, I80.2, I99
Abbreviations: CDC-NDI = Centers for Disease Control and Prevention - National Death Index,
CPT = current procedural terminology, CV = cardiovascular, HF = heart failure,
ICD = International classification of diseases, LVAD = left ventricular assist device

### Sheet: Table S2
Aptamer name	UniProt	EntrezGeneSymbol	Center	Scale	Sum of squared loadings
PLAU.4158.54	P00749	PLAU	2743.64	3253.28	0.032
ABL1.3341.33	P00519	ABL1	461.073	4430.98	0.032
CDK2.CCNA2.3357.67	P24941; P20248	CDK2; CCNA2	511.584	3015.08	0.031
GAL.15390.3	P22466	GAL	1112.86	1444.67	0.031
CD69.16618.7	Q07108	CD69	757.88	6160.16	0.031
CGA.TSHB.3521.16	P01215; P01222	CGA; TSHB	860.562	3565.51	0.031
PRSS27.15535.3	Q9BQR3	PRSS27	1853.07	2332.13	0.031
BIRC7.15412.40	Q96CA5	BIRC7	458.196	1631.34	0.031
SBSN.5724.58	Q6UWP8	SBSN	630.122	3461.13	0.03
SULT1E1.16932.5	P49888	SULT1E1	1139.04	2803.11	0.03
BRD2.15372.43	P25440	BRD2	538.046	495.926	0.03
CTCF.14624.51	P49711	CTCF	496.707	525.77	0.03
NCR1.8360.169	O76036	NCR1	1734.91	7811.65	0.03
CYCS.2942.50	P99999	CYCS	2375.75	9514.94	0.03
MED1.3892.21	Q15648	MED1	889.276	3590.21	0.03
DDC.3538.26	P20711	DDC	282.702	681.937	0.029
LHCGR.14634.13	P22888	LHCGR	184.286	249.08	0.029
FASLG.3052.8	P48023	FASLG	855.069	1030.47	0.029
RPS7.3864.5	P62081	RPS7	964.286	1974.51	0.029
POTEG.7960.53	Q6S5H5	POTEG	216.116	492.703	0.029
FGF18.2761.49	O76093	FGF18	216.002	531.099	0.029
TMEM185A.14633.26	Q8NFB2	TMEM185A	2011.65	1866.06	0.029
RBM39.4284.18	Q14498	RBM39	448.914	367.298	0.028
ACAN.3280.49	P16112	ACAN	1000.1	893.526	0.028
CHST6.4429.51	Q9GZX3	CHST6	392.022	309.555	0.028
SEPT6.17693.2	Q14141	SEPT6	1281.5	858.983	0.028
MPST.12686.15	P25325	MPST	1346.38	1117.94	0.028
C1orf186.8102.239	Q6ZWK4	C1orf186	535.272	1069.02	0.028
ARID3A.3875.62	Q99856	ARID3A	551.595	713.948	0.028
CCL20.2468.62	P78556	CCL20	134.128	126.28	0.027
HS3ST4.8998.15	Q9Y661	HS3ST4	343.046	859.728	0.027
ANGPT4.2500.2	Q9Y264	ANGPT4	329.251	352.043	0.027
PSPN.2696.87	O60542	PSPN	318.862	300.358	0.027
IL12RB1.2632.5	P42701	IL12RB1	630.463	686.105	0.027
C19orf18.9445.44	Q8NEA5	C19orf18	361.71	1269.89	0.027
CCL27.2192.63	Q9Y4X3	CCL27	668.825	623.463	0.027
TNFRSF6B.5070.76	O95407	TNFRSF6B	470.17	179.32	0.027
PSMA6.3860.7	P60900	PSMA6	1055.84	949.609	0.027
KIR2DL4.5095.21	Q99706	KIR2DL4	752.097	332.19	0.027
CD109.3290.50	Q6YHK3	CD109	973.084	774.629	0.026
KLRF1.5098.79	Q9NZS2	KLRF1	443.465	177.998	0.026
CTF1.2889.37	Q16619	CTF1	545.167	181.92	0.026
ADAMDEC1.9115.78	O15204	ADAMDEC1	960.037	538.519	0.026
MDK.2911.27	P21741	MDK	2668.85	5106.56	0.026
GCKR.5223.59	Q14397	GCKR	586.816	181.439	0.025
YTHDC1.8878.48	Q96MU7	YTHDC1	359.263	356.833	0.025
ESRP1.8828.21	Q6NXG1	ESRP1	1347.43	1357.37	0.025
NIPAL4.12864.9	Q0D2K0	NIPAL4	1103.5	1135.11	0.025
MYRF.8843.34	Q9Y2G1	MYRF	1391.02	1143.99	0.025
TGFB2.4156.74	P61812	TGFB2	259.383	132.784	0.024
OPTC.15430.165	Q9UBM4	OPTC	3456.52	1060.82	0.024
UBE2T.12400.25	Q9NPD8	UBE2T	564.816	261.84	0.024
IL4.2906.55	P05112	IL4	545.412	264.327	0.024
SGTB.18837.9	Q96EQ0	SGTB	557.374	912.023	0.024
ABCC6.8935.22	O95255	ABCC6	780.084	390.547	0.024
ENTHD2.7947.19	Q96N21	ENTHD2	482.523	613.435	0.024
PLA2G2C.8850.5	Q5R387	PLA2G2C	673.227	517.979	0.024
PRKAA1.PRKAB1.PRKAG1.5183.53	Q13131; Q9Y478; P54619	PRKAA1; PRKAB1; ; PRKAG1	364.389	196.868	0.023
PAPL.8011.96	Q6ZNF0	PAPL	165.384	380.649	0.023
BDP1.8929.7	A6H8Y1	BDP1	1515.83	980.843	0.023
ACE2.2805.6	Q9BYF1	ACE2	383.754	478.768	0.023
DSC1.10882.12	Q08554	DSC1	882.19	402.373	0.023
SPIN1.18210.12	Q9Y657	SPIN1	374.481	269.733	0.023
KRTAP24.14615.46	Q9BYR9	KRTAP2-4	930.957	390.378	0.023
MMP20.15419.15	O60882	MMP20	958.832	456.481	0.023
ADAMTS15.4533.76	Q8TE58	ADAMTS15	559.546	122.549	0.023
SPATA31D4.9524.46	Q6ZUB0	SPATA31D4	501.311	1061.49	0.023
DNAJB14.8053.16	Q8TBM8	DNAJB14	572.499	484.492	0.023
PCBD2.6899.37	Q9H0N5	PCBD2	2268.64	1566.34	0.023
PATE4.8065.245	P0C8F1	PATE4	167.924	90.951	0.023
MAPK11.5004.69	Q15759	MAPK11	550.613	1573.26	0.022
ADAMTS1.3174.2	Q9UHI8	ADAMTS1	337.096	241.577	0.022
RNF114.9957.9	Q9Y508	RNF114	779.144	1220.65	0.022
LRIG1.18831.6	Q96JA1	LRIG1	690.167	233.693	0.022
TNFRSF8.2605.49	P28908	TNFRSF8	1740.08	1002.18	0.022
PES1.4267.81	O00541	PES1	294.223	137.789	0.022
ECE1.8767.44	P42892	ECE1	1806.29	712.788	0.022
BLVRB.17148.7	P30043	BLVRB	71955.4	23795.8	0.022
BPGM.12020.39	P07738	BPGM	1350.85	708.525	0.022
AREG.2970.60	P15514	AREG	3489.89	3088.5	0.022
AKR7A3.18173.11	O95154	AKR7A3	2060.4	2277.97	0.022
ADH1C.15525.294	P00326	ADH1C	3851.34	4531.46	0.022
PTEN.3831.21	P60484	PTEN	1034.41	732.5	0.022
DDX46.14216.35	Q7L014	DDX46	726.794	569.482	0.022
CLC.11094.104	Q05315	CLC	858.355	536.642	0.021
KPNA4.12698.72	O00629	KPNA4	1120.6	589.851	0.021
ANAPC7.11690.47	Q9UJX3	ANAPC7	583.359	451.988	0.021
ADH1A.17396.23	P07327	ADH1A	5286.62	4753.95	0.021
ADH4.8325.37	P08319	ADH4	6468.09	5690.09	0.021
SIGLEC11.8913.22	Q96RL6	SIGLEC11	1469.37	469.478	0.021
PHPT1.16882.27	Q9NRX4	PHPT1	10255.6	2727.96	0.021
CD200R1L.8980.19	Q6Q8B3	CD200R1L	549.043	461.25	0.021
TPO.3873.51	P07202	TPO	2452.64	1156.68	0.021
BTNL9.7950.142	Q6UXG8	BTNL9	457.662	229.691	0.021
CLSTN3.6291.55	Q9BQT9	CLSTN3	1730.97	1076.65	0.021
HRK.8008.28	O00198	HRK	1040.8	535.02	0.021
ANKRD1.15361.37	Q15327	ANKRD1	803.672	332.885	0.021
TNFSF10.8833.20	P50591	TNFSF10	488.165	211.024	0.021
MLL2.13623.4	O14686	MLL2	1169.47	572.029	0.02
PTPN2.3401.8	P17706	PTPN2	366.583	121.801	0.02
UBE2B.9865.40	P63146	UBE2B	186.862	179.451	0.02
CNRIP1.18218.48	Q96F85	CNRIP1	15465.4	6102.51	0.02
DCXR.17758.79	Q7Z4W1	DCXR	1567.4	1049.37	0.02
B3GALTL.5727.35	Q6Y288	B3GALTL	797.201	597.167	0.02
HMGCS1.13496.19	Q01581	HMGCS1	17225.2	13150	0.02
PECAM1.2695.25	P16284	PECAM1	1445.87	207.445	0.02
SULT2A1.9829.91	Q06520	SULT2A1	118.377	105.291	0.019
AKR1C4.18397.5	P17516	AKR1C4	2895.99	5547.69	0.019
CA1.4969.2	P00915	CA1	29692.7	10626.5	0.019
ST8SIA2.7920.30	Q92186	ST8SIA2	462.179	236.515	0.019
HMBS.11530.37	P08397	HMBS	42572.1	19930.4	0.019
TBX3.13978.122	O15119	TBX3	220.351	341.493	0.019
UBB.6641.60	P0CG47	UBB	1365.71	460.61	0.019
TCEA1.18204.1	P23193	TCEA1	6256.87	2416.82	0.019
UBE2S.17729.20	Q16763	UBE2S	1226.29	944.834	0.019
ALDH1A1.11265.8	P00352	ALDH1A1	2099.92	1155.95	0.019
CCNB1IP1.9728.4	Q9NPC3	CCNB1IP1	1048.77	3050.03	0.019
NOP16.18228.30	Q9Y3C1	NOP16	555.064	132.784	0.018
CISD2.8094.20	Q8N5K1	CISD2	423.866	302.791	0.018
GSTA4.14645.253	O15217	GSTA4	1174.88	266.655	0.018
PAPLN.11254.13	O95428	PAPLN	783.782	219.2	0.018
NRXN2.8876.51	P58401	NRXN2	724.242	647.877	0.018
NNMT.19376.74	P40261	NNMT	1170.36	886.731	0.018
CD300LB.10713.151	A8K4G0	CD300LB	141.677	235.392	0.018
CANX.8834.58	P27824	CANX	241.28	132.549	0.018
SMIM9.8888.33	A6NGZ8	SMIM9	923.97	354.487	0.018
FBP1.7206.20	P09467	FBP1	5437.17	3706.03	0.018
FRS2.13025.4	Q8WU20	FRS2	472.847	143.243	0.018
HRSP12.14636.25	P52758	HRSP12	8112.16	5794.67	0.018
CENPW.8864.59	Q5EE01	CENPW	668.316	457.883	0.018
ETV5.13403.5	P41161	ETV5	200.284	78.364	0.018
PNOC.15434.5	Q13519	PNOC	400.699	220.793	0.018
GSTA1.17138.8	P08263	GSTA1	1448.78	1657.95	0.018
DGCR2.8055.33	P98153	DGCR2	328.867	212.953	0.018
ASTL.7993.23	Q6HA08	ASTL	393.837	180.818	0.018
C18orf32.8236.8	Q8TCD1	C18orf32	589.223	1433.69	0.017
PCDHGC5.7983.1	Q9Y5F6	PCDHGC5	230.923	70.132	0.017
TP53I11.13022.20	O14683	TP53I11	13647.5	11149.2	0.017
SEMA6C.14597.5	Q9H3T2	SEMA6C	246.338	398.818	0.017
RNF34.13386.248	Q969K3	RNF34	839.077	1598.2	0.017
ZNF382.14616.16	Q96SR6	ZNF382	77.787	67.09	0.017
CCDC90B.7792.58	Q9GZT6	CCDC90B	537.065	1047.58	0.017
CDHR5.9962.1	Q9HBB8	CDHR5	1605.22	1680.77	0.017
TNFSF12.5939.42	O43508	TNFSF12	889.108	763.461	0.017
CAT.3488.64	P04040	CAT	20862.9	9683.16	0.017
NOTCH2.5106.52	Q04721	NOTCH2	494.517	1250.96	0.017
ABHD12.7825.7	Q8N2K0	ABHD12	506.552	647.261	0.017
GJA8.12711.19	P48165	GJA8	426.351	705.113	0.017
NUDT1.19206.20	P36639	NUDT1	738.813	1588.12	0.017
SORD.15447.45	Q00796	SORD	28000.4	13172.7	0.017
AZU1.14713.46	P20160	AZU1	294.336	115.733	0.017
ERLIN1.8776.10	O75477	ERLIN1	1153.06	343.926	0.017
TSN.12477.42	Q15631	TSN	1516.46	546.046	0.017
AKR1D1.18398.1	P51857	AKR1D1	607.545	878.676	0.017
AGGF1.8051.10	Q8N302	AGGF1	144.843	224.385	0.017
TMEM132B.8890.9	Q14DG7	TMEM132B	3411.72	2288.19	0.017
BCAP29.11570.94	Q9UHQ4	BCAP29	613.107	705.806	0.017
EPO.5813.58	P01588	EPO	955.869	1572.2	0.017
ZNRF3.10390.21	Q9ULT6	ZNRF3	652.997	311.278	0.016
TGM2.18934.50	P21980	TGM2	1586.46	712.922	0.016
ACY1.3343.1	Q03154	ACY1	2986.32	2011.41	0.016
UTS2B.6290.3	Q765I0	UTS2B	1222.59	374.497	0.016
PAEP.8867.18	P09466	PAEP	857.275	540.942	0.016
PTK6.3832.51	Q13882	PTK6	246.599	214.672	0.016
TTC17.8800.14	Q96AE7	TTC17	253.066	521.112	0.016
IFNA4.15405.23	P05014	IFNA4	305.683	179.058	0.016
MUTYH.10030.8	Q9UIF7	MUTYH	202.01	370.616	0.016
EPB41L1.13993.20	Q9H4G0	EPB41L1	14372.4	5631.69	0.016
ERMAP.8631.13	Q96PL5	ERMAP	1006.3	2497.83	0.016
LAIR1.11284.24	Q6GTX8	LAIR1	485.152	427.303	0.016
PSAT1.18342.2	Q9Y617	PSAT1	11191.7	7359.79	0.016
CD207.3361.26	Q9UJ71	CD207	224.016	82.78	0.016
APOE.2938.55	P02649	APOE	52132.9	16271	0.016
SSR1.8106.15	P43307	SSR1	609.282	186.369	0.016
MRC2.3041.55	Q9UBG0	MRC2	3700.32	1767.82	0.016
PFN2.16923.20	P35080	PFN2	575.466	304.612	0.016
CCNB2.18208.3	O95067	CCNB2	2340.32	321.188	0.016
BTN2A1.8869.5	Q7KYR7	BTN2A1	641.571	356.982	0.016
PRG3.9015.1	Q9Y2Y8	PRG3	1466.04	2971.66	0.016
MANSC4.9578.263	A6NHS7	MANSC4	390.432	891.559	0.016
PKLR.15607.56	P30613	PKLR	4563.04	2815.8	0.016
CAMK1D.3418.12	Q8IU85	CAMK1D	2913.33	4032.18	0.015
FABP2.15385.116	P12104	FABP2	1702.05	1012.82	0.015
ALDOB.18185.118	P05062	ALDOB	3550.21	2793.48	0.015
C1QC.14100.63	P02747	C1QC	1599.44	2877.95	0.015
DRGX.8034.6	A6NNA5	DRGX	368.822	125.946	0.015
WWOX.17724.3	Q9NZC7	WWOX	299.687	122.738	0.015
USP25.9215.117	Q9UHP3	USP25	953.187	408.034	0.015
FGF8.19570.12	P55075	FGF8	175.355	41.774	0.015
SERPINB1.10737.96	P30740	SERPINB1	7314.23	2391.34	0.015
LYPLAL1.12428.2	Q5VWZ2	LYPLAL1	1008.92	603.023	0.015
JPH1.6940.18	Q9HDC5	JPH1	1229.01	438.855	0.015
ALAD.15523.9	P13716	ALAD	16905.7	6624.46	0.015
PFDN1.19242.21	O60925	PFDN1	940.755	850.26	0.015
GSN.16607.78	P06396	GSN	93777.6	12697	0.015
SEL1L2.9082.25	Q5TEA6	SEL1L2	2141.82	418.118	0.015
CHST4.18876.77	Q8NCG5	CHST4	351.537	185.163	0.015
DDR2.15381.45	Q16832	DDR2	754.408	730.155	0.015
BMPER.15368.3	Q8N8U9	BMPER	2012.79	855.868	0.015
GNRH1.5627.53	P01148	GNRH1	851.509	196.044	0.015
TCTN2.11433.11	Q96GX1	TCTN2	849.096	625.959	0.015
SYNJ2BP.17348.5	P57105	SYNJ2BP	595.686	387.63	0.015
PTGES3.17154.2	Q15185	PTGES3	4713.27	1885.44	0.015
BOLA1.15370.5	Q9Y3E2	BOLA1	1751.93	1210	0.015
MBD4.3891.56	O95243	MBD4	403.031	188.989	0.015
ID2.15403.53	Q02363	ID2	599.598	363.89	0.014
CD79A.7796.10	P11912	CD79A	1728.58	271.038	0.014
GLYAT.19506.6	Q6IB77	GLYAT	2411.67	4898.19	0.014
UGDH.17755.5	O60701	UGDH	11967.7	8276.11	0.014
MEF2C.8933.84	Q06413	MEF2C	506.287	254.023	0.014
MRAP.7895.108	Q8TCY5	MRAP	837.72	240.12	0.014
UROS.11248.43	P10746	UROS	2094.38	731.042	0.014
C9.3060.43	P02748	C9	95696.6	18516.5	0.014
ID1.15402.2	P41134	ID1	1401.7	704.057	0.014
C5orf38.6378.2	Q86SI9	C5orf38	4792.69	1603.18	0.014
RLN3.6027.31	Q8WXF3	RLN3	638.594	223.156	0.014
LCORL.4304.18	Q8N3X6	LCORL	223.064	320.521	0.014
PPARGC1A.11825.27	Q9UBK2	PPARGC1A	628.916	1102.82	0.014
DCUN1D5.8760.10	Q9BTE7	DCUN1D5	5007.05	1973.72	0.014
PLXDC1.9235.3	Q8IUK5	PLXDC1	20852.3	3413.55	0.014
SHC4.11692.21	Q6S5L8	SHC4	610.818	183.18	0.014
KCNG4.13525.17	Q8TDN1	KCNG4	2519.35	1182.44	0.014
BMP8B.15668.19	P34820	BMP8B	2074.44	256.723	0.014
PGM2.18330.7	Q96G03	PGM2	1327.56	1107.16	0.014
SEMA4F.9932.49	O95754	SEMA4F	458.749	416.272	0.014
CP.17453.34	P00450	CP	4990.36	860.735	0.014
STOM.8261.51	P27105	STOM	1099.38	845.413	0.014
VIP.3522.57	P01282	VIP	289.577	119.595	0.014
FGF3.7894.155	P11487	FGF3	419.089	114.364	0.014
C5.2851.63	P01031	C5	9811.74	1707.71	0.014
EFS.12572.236	O43281	EFS	1132.36	277.647	0.014
BPHL.17813.21	Q86WA6	BPHL	688.625	330.328	0.014
CLEC10A.10955.4	Q8IUN9	CLEC10A	423.633	147.556	0.014
NRG4.14139.16	Q8WWG1	NRG4	595.854	433.004	0.014
GLO1.9883.29	Q04760	GLO1	11809.3	3846.62	0.014
GGT2.6334.9	P36268	GGT2	2147.39	1703.53	0.014
TMED10.6506.54	P49755	TMED10	1637.57	1126.32	0.014
ADAMTSL2.6379.62	Q86TH1	ADAMTSL2	1049.54	531.552	0.014
FLRT1.4547.59	Q9NZU1	FLRT1	1274.81	384.353	0.014
PACSIN3.14674.63	Q9UKS6	PACSIN3	219.345	85.191	0.014
TMCC3.8922.4	Q9ULS5	TMCC3	2991.99	1706.76	0.013
RFESD.13603.7	Q8TAC1	RFESD	1751.93	675.015	0.013
ST8SIA6.6930.95	P61647	ST8SIA6	645.697	222.739	0.013
CRYZL1.9207.60	O95825	CRYZL1	2377.62	1434.61	0.013
OLFM1.5703.26	Q99784	OLFM1	240.637	130.877	0.013
DDX39B.9742.59	Q13838	DDX39B	4242.15	1027.17	0.013
DAPK1.13955.33	P53355	DAPK1	878.993	527.32	0.013
CYP3A4.2943.5	P08684	CYP3A4	2684.98	876.988	0.013
FAH.11424.4	P16930	FAH	6338.89	2291.11	0.013
SHISA2.10449.31	Q6UWI4	SHISA2	2598.41	426.766	0.013
RRM1.11360.39	P23921	RRM1	10563	6899.88	0.013
ITIH4.4811.33	Q14624	ITIH4	34474	5105.31	0.013
ISL1.11549.6	P61371	ISL1	1488.02	669.014	0.013
CD244.5063.12	Q9BZW8	CD244	126.534	157.878	0.013
IL20.4138.25	Q9NYY1	IL20	387	155.891	0.013
HAGH.19267.14	Q16775	HAGH	50836.6	13159.7	0.013
APOH.8288.27	P02749	APOH	173690	21802.8	0.013
APOC3.6461.54	P02656	APOC3	17029.1	10936.4	0.013
CRIP1.18275.5	P50238	CRIP1	5530.93	1914.29	0.013
C3orf18.6994.19	Q9UK00	C3orf18	3278.31	431.322	0.013
COX4I2.7850.1	Q96KJ9	COX4I2	2833.2	487.623	0.013
UGP2.13939.14	Q16851	UGP2	529.641	164.752	0.013
NODAL.15692.300	Q96S42	NODAL	232.999	25.314	0.013
FGF23.3807.1	Q9GZV9	FGF23	721.9	732.27	0.013
ALDOC.9876.20	P09972	ALDOC	4163	1577.62	0.013
PAF.19158.1	Q15004	PAF	4640.5	1763.58	0.013
NPM1.8870.38	P06748	NPM1	1073.08	239.538	0.013
ASL.11241.8	P04424	ASL	7482.47	4234.58	0.013
CYR61.6264.9	O00622	CYR61	227.608	130.951	0.013
ALDH2.18381.16	P05091	ALDH2	2663.05	7501.11	0.013
PDZD11.6219.14	Q5EBL8	PDZD11	179.669	256.074	0.013
CSRP1.15529.33	P21291	CSRP1	70903.6	17593.5	0.013
NOTCH1.5107.7	P46531	NOTCH1	14720.4	1425.17	0.013
ST13.18387.7	P50502	ST13	35467.9	7795.64	0.013
FARS2.13941.82	O95363	FARS2	1778.24	477.416	0.012
BCAM.2816.50	P50895	BCAM	1037.06	304.806	0.012
CRP.4337.49	P02741	CRP	24840.5	14579.7	0.012
CXCL17.9495.10	Q6UXB2	CXCL17	595.49	372.107	0.012
ADAMTS3.8845.2	O15072	ADAMTS3	645.146	145.691	0.012
POR.2731.29	P16435	POR	4019.64	1655.29	0.012
GATM.18188.12	P50440	GATM	11270.5	8720.74	0.012
PVRL1.8803.61	Q15223	PVRL1	838.977	248.345	0.012
SAA1.15515.2	P0DJI8	SAA1	21339	31384	0.012
CSF1R.13682.47	P07333	CSF1R	4168.36	1383.89	0.012
PDXK.11098.1	O00764	PDXK	765.744	157.523	0.012
IGFBP6.14088.38	P24592	IGFBP6	94337.9	18592.6	0.012
LRRC74A.8389.8	Q0VAA2	LRRC74A	3344.62	543.153	0.012
SERPINB5.15417.3	P36952	SERPINB5	392.347	160.696	0.012
SPDEF.10012.5	O95238	SPDEF	1702.49	260.113	0.012
SERPIND1.3316.58	P05546	SERPIND1	1888.67	426.783	0.012
CALY.8924.55	Q9NYX4	CALY	155.348	83.366	0.012
PCDHB2.10748.216	Q9Y5E7	PCDHB2	572.005	151.4	0.012
DNAJA4.9744.139	Q8WW22	DNAJA4	22908	5355.04	0.012
FANCL.10063.10	Q9NW38	FANCL	514.047	522.427	0.012
VASP.9762.14	P50552	VASP	80200.2	19494.4	0.012
TNFRSF18.11837.7	Q9Y5U5	TNFRSF18	206.786	236.702	0.012
NUDT2.16583.8	P50583	NUDT2	16632.2	10613.2	0.012
CES1.15487.164	P23141	CES1	5458.95	1631.04	0.012
LAG3.9950.229	P18627	LAG3	3185.78	1294.13	0.012
IGHG1.IGHG2.IGHG3.IGHG4.IGK.IGL.2744.57	P01857	IGHG1; IGHG2; IGHG3; IGHG4; IGK@; IGL@	150100	21373.1	0.012
FGL1.5581.28	Q08830	FGL1	40969.9	18809.2	0.012
PLA2G5.2449.1	P39877	PLA2G5	489.696	633.708	0.012
MAGEA6.18205.123	P43360	MAGEA6	503.785	147.355	0.012
CLSTN2.18882.7	Q9H4D0	CLSTN2	654.477	319.873	0.012
KCNN1.13539.131	Q92952	KCNN1	989.253	118.81	0.012
RLBP1.12936.38	P12271	RLBP1	796.07	174.339	0.012
EXOSC1.7930.3	Q9Y3B2	EXOSC1	539.757	110.971	0.012
SEMA4B.9805.51	Q9NPR2	SEMA4B	1158.79	339.521	0.012
CACNA2D3.8885.6	Q8IZS8	CACNA2D3	2133.09	540.523	0.012
IL11.4493.92	P20809	IL11	295.656	86.698	0.012
PVRL3.13557.3	Q9NQS3	PVRL3	668.691	488.953	0.012
HPX.15347.12	P02790	HPX	165750	16989.2	0.012
TRIL.6527.1	Q7L0X0	TRIL	2592.68	1183.75	0.012
TMOD3.12861.13	Q9NYL9	TMOD3	66591.3	27193.9	0.012
PCBD1.11313.100	P61457	PCBD1	2030.9	1378.41	0.012
ULBP2.3082.9	Q9BZM5	ULBP2	324.58	197.637	0.012
PITPNB.12484.67	P48739	PITPNB	2759.33	474.922	0.012
AKR1B10.16081.38	O60218	AKR1B10	5983.12	3929.48	0.012
CTSE.15376.134	P14091	CTSE	1104.27	477.098	0.012
NBR1.7696.3	Q14596	NBR1	1456.15	464.145	0.011
TANK.14013.11	Q92844	TANK	3848.38	2266.22	0.011
DHX38.13645.14	Q92620	DHX38	1458.04	767.577	0.011
MUC16.15565.102	Q8WXI7	MUC16	122.91	198.118	0.011
KRT19.15606.19	P08727	KRT19	1669.32	591.731	0.011
EMC8.17770.42	O43402	EMC8	1679.89	7864.1	0.011
PKDCC.8664.36	Q504Y2	PKDCC	3226.62	435.705	0.011
EVL.11656.110	Q9UI08	EVL	1706.65	1060.66	0.011
PHEX.18921.30	P78562	PHEX	312.063	945.784	0.011
NAB1.13933.276	Q13506	NAB1	3960.15	1688.96	0.011
OTC.15431.31	P00480	OTC	1906.46	1685.48	0.011
NDUFB4.10677.9	O95168	NDUFB4	3483.4	1075.18	0.011
NRGN.18303.39	Q92686	NRGN	133142	27280	0.011
MET.2837.3	P08581	MET	7023.62	1330.42	0.011
SVEP1.11109.56	Q4LDE5	SVEP1	3017.84	2721.69	0.011
CLK2.11327.56	P49760	CLK2	2020.35	499.691	0.011
BAMBI.8811.24	Q13145	BAMBI	832.924	620.716	0.011
MCEMP1.6283.60	Q8IX19	MCEMP1	5688.57	1100.89	0.011
FAM20A.6433.57	Q96MK3	FAM20A	1744.68	317.853	0.011
FABP1.11516.7	P07148	FABP1	1617.79	617.117	0.011
RGS5.16850.5	O15539	RGS5	1301.65	559.835	0.011
IGFBP7.3320.49	Q16270	IGFBP7	38579	12081.8	0.011
SERPINF1.9211.19	P36955	SERPINF1	72036.3	10522	0.011
ANTXR2.15559.5	P58335	ANTXR2	5209.88	1549.29	0.011
CLIC2.17837.5	O15247	CLIC2	16901	6687.07	0.011
SELL.4831.4	P14151	SELL	5964.75	1283.52	0.011
HDGF.16758.96	P51858	HDGF	4583.28	1229.72	0.011
SERPINA3.2879.9	P01011	SERPINA3	185512	17191.3	0.011
PTPRS.6049.64	Q13332	PTPRS	36878.3	6570.55	0.011
ERBB3.2617.56	P21860	ERBB3	4570.91	923.375	0.011
IL19.3035.80	Q9UHD0	IL19	8732.13	2932.36	0.011
IL7R.5089.11	P16871	IL7R	413.071	203.295	0.011
WIF1.16070.7	Q9Y5W5	WIF1	1736.14	718.41	0.011
CENPV.8817.29	Q7Z7K6	CENPV	283.463	230.015	0.011
MGA.11587.5	Q8IWI9	MGA	1912.16	708.55	0.011
BMP6.8459.10	P22004	BMP6	415.209	116.108	0.011
CSNK2A2.13681.173	P19784	CSNK2A2	619.214	68.121	0.011
FUT9.6991.24	Q9Y231	FUT9	2883.44	4698.65	0.011
RBP5.19241.31	P82980	RBP5	4671.49	2444.86	0.011
FSHB.8036.75	P01225	FSHB	135.763	109.558	0.011
FREM2.7246.4	Q5SZK8	FREM2	357.2	33.05	0.011
DPEP2.8327.26	Q9H4A9	DPEP2	10887.8	1564.87	0.011
GPD1.13697.51	P21695	GPD1	4695.62	2034.02	0.011
ALB.18380.78	P02768	ALB	119844	13435.8	0.011
NRAS.10531.18	P01111	NRAS	2873.81	590.561	0.011
KIT.2475.1	P10721	KIT	16790.2	5273.35	0.011
PDK2.12651.21	Q15119	PDK2	626.301	241.181	0.011
MAMDC2.6119.14	Q7Z304	MAMDC2	768.338	215.959	0.011
ZNF34.18265.18	Q8IZ26	ZNF34	747.559	2298.51	0.01
NUDT5.17761.2	Q9UKK9	NUDT5	1959.04	332.655	0.01
GPD1L.12420.10	Q8N335	GPD1L	9741.23	2475.93	0.01
KERA.10758.2	O60938	KERA	3725.93	1463.06	0.01
CTSV.3364.76	O60911	CTSV	782.569	362.242	0.01
SRGN.19251.56	P10124	SRGN	4639.55	3159.39	0.01
MXI1.9035.2	P50539	MXI1	262.223	202.845	0.01
MX1.17460.51	P20591	MX1	997.172	978.357	0.01
DAO.19120.33	P14920	DAO	412.611	436.613	0.01
UBE2N.3905.62	P61088	UBE2N	94186.5	21113.3	0.01
MST1R.2640.3	Q04912	MST1R	1341.19	217.092	0.01
C11orf87.11116.16	Q6NUJ2	C11orf87	4652.11	792.502	0.01
TFR2.11537.12	Q9UP52	TFR2	547.161	647.512	0.01
IFNA21.15404.3	P01568	IFNA21	410.589	687.47	0.01
TF.4162.54	P02787	TF	178561	17720.1	0.01
CHST9.11646.4	Q7L1S5	CHST9	667.809	252.967	0.01
RNF148.9955.40	Q8N7C7	RNF148	413.936	109.536	0.01
PRDX1.3855.56	Q06830	PRDX1	35303.7	9749.99	0.01
TAF10.18270.10	Q12962	TAF10	3614.27	1438.15	0.01
MSN.5009.11	P26038	MSN	2395.31	1572.78	0.01
ITGA1.ITGB1.3503.4	P56199,; P05556	ITGA1; ITGB1	21708.7	9479.02	0.01
NAP1L2.13529.39	Q9ULW6	NAP1L2	1200.96	395.315	0.01
BGLAP.11067.13	P02818	BGLAP	1436.33	3167.59	0.01
FCGR3B.3311.27	O75015	FCGR3B	4388.33	1504.48	0.01
COX5B.7887.57	P10606	COX5B	322.599	375.016	0.01
MYL12B.19122.47	O14950	MYL12B	1812.33	1517.19	0.01
EPHA4.16288.17	P54764	EPHA4	15998.6	2947.55	0.01
ATXN3.16825.20	P54252	ATXN3	4444.2	1665.84	0.01
NEO1.8900.28	Q92859	NEO1	3446.61	596.495	0.01
LCP1.17231.1	P13796	LCP1	28930.8	4877.46	0.01
AURKA.3091.70	O14965	AURKA	1704.81	3518.49	0.01
FGA.FGB.FGG.2796.62	P02671; P02675; P02679	FGA; FGB; FGG	114850	13755.4	0.01
NDNF.6604.59	Q8TB73	NDNF	1198.56	835.759	0.01
PLA2G7.5015.15	Q13093	PLA2G7	20173.9	6170.42	0.01
DCBLD1.9402.18	Q8N8Z6	DCBLD1	329.191	79.337	0.01
ANXA1.4960.72	P04083	ANXA1	11385.7	4189.33	0.01
C11orf94.8383.20	C9JXX5	C11orf94	808.459	514.831	0.01
IFNA5.6210.100	P01569	IFNA5	672.969	183.295	0.01
CTSD.5508.62	P07339	CTSD	2448.16	778.543	0.01
WNT5A.13268.45	P41221	WNT5A	1752.47	622.212	0.01
SAA2.18832.65	P0DJI9	SAA2	4387.27	6981.26	0.01
IL1R2.14133.93	P27930	IL1R2	7846.61	1831.2	0.01
TMOD2.12853.112	Q9NZR1	TMOD2	1408.83	1167.54	0.01
VAPA.7167.102	Q9P0L0	VAPA	69602.7	32829.5	0.01
HSPG2.15626.223	P98160	HSPG2	1710.57	399.82	0.01
STX12.10418.36	Q86Y82	STX12	5578.24	2962.98	0.01
STX8.10903.50	Q9UNK0	STX8	8088.84	5044.18	0.01
EDN3.15383.200	P14138	EDN3	993.822	416.412	0.01
CNTN1.2974.61	Q12860	CNTN1	25685.9	4838.45	0.01
PKP2.14067.6	Q99959	PKP2	1596.02	1207.22	0.01
LAMA2.LAMB1.LAMC1.18347.15	P24043; P07942; P11047	LAMA2; LAMB1; LAMC1	14972	3245.36	0.01
MSRB3.7824.88	Q8IXL7	MSRB3	342.129	131.253	0.01
SLITRK5.4568.17	O94991	SLITRK5	1961.95	737.421	0.01
C1QTNF1.6304.8	Q9BXJ1	C1QTNF1	4063.91	819.554	0.01
TNFRSF1B.8368.102	P20333	TNFRSF1B	9495.59	16147.6	0.01
RIPK2.8993.151	O43353	RIPK2	1537.58	246.119	0.01
CALN1.10933.107	Q9BXU9	CALN1	894.084	210.193	0.01
POU2F1.11715.1	P14859	POU2F1	127.028	45.673	0.01
FGG.4989.7	P02679	FGG	44519.7	8341.79	0.01
NFASC.7179.69	O94856	NFASC	1137.31	359.926	0.01
HBD.6992.67	P02042	HBD	982.586	177.422	0.01
GHR.2948.58	P10912	GHR	1201.91	420.02	0.01
HSPA6.13672.3	P17066	HSPA6	1660.69	212.906	0.01
BHMT2.14226.120	Q9H2M3	BHMT2	1459.31	353.279	0.01
SMCO2.7925.18	A6NFE2	SMCO2	931.552	684.211	0.01
IGDCC4.9793.145	Q8TDY8	IGDCC4	766.843	201.996	0.01
FGF20.2763.66	Q9NP95	FGF20	210.279	63.179	0.01
GBP1.15326.64	P32455	GBP1	20415.9	7938.94	0.01
GALE.11457.53	Q14376	GALE	681.155	233.48	0.01
CNTN4.3298.52	Q8IWV2	CNTN4	6270.66	1158.72	0.01
PDILT.7092.7	Q8N807	PDILT	971.256	2746.04	0.01
BMP1.3348.49	P13497	BMP1	7541.72	2110.74	0.01
IL1RL1.4234.8	Q01638	IL1RL1	3305.66	2007.38	0.01
SFRP2.7751.121	Q96HF1	SFRP2	2026.73	296.444	0.01
DEFB1.6629.3	P60022	DEFB1	7070.26	2163.07	0.01
RAD1.12670.15	O60671	RAD1	429.858	243.705	0.01
ELANE.13671.40	P08246	ELANE	35081.3	10235.9	0.01
GAS6.15391.114	Q14393	GAS6	1319.42	442.103	0.01
BTD.15644.1	P43251	BTD	4631.44	905.788	0.01
ZHX3.10036.201	Q9H4I2	ZHX3	3379.67	651.241	0.01
OCIAD1.16802.31	Q9NX40	OCIAD1	1708.79	355.144	0.01
KIRREL3.4557.61	Q8IZU9	KIRREL3	412.936	70.453	0.01
NEFL.10082.251	P07196	NEFL	932.318	382.656	0.01
EGFR.2677.1	P00533	EGFR	13327.4	2274.1	0.01
TXNIP.11682.7	Q9H3M7	TXNIP	1853.49	398.147	0.01
C8G.14708.59	P07360	C8G	66734.6	10773.6	0.01
AMBP.15453.3	P02760	AMBP	102851	19236.5	0.009
VCAM1.2967.8	P19320	VCAM1	9022.01	2494.6	0.009
RBM23.11590.5	Q86U06	RBM23	593.441	106.697	0.009
DEFB118.9306.7	Q96PH6	DEFB118	479.491	249.919	0.009
RANBP3.14037.18	Q9H6Z4	RANBP3	2560.32	801.353	0.009
FBLN5.15585.304	Q9UBX5	FBLN5	6101.59	1664.24	0.009
MAP2K6.17175.5	P52564	MAP2K6	797.702	263.128	0.009
STAT5B.16551.14	P51692	STAT5B	1006.3	114.552	0.009
TPST1.7928.183	O60507	TPST1	6055.36	1389	0.009
S100A12.5852.6	P80511	S100A12	3220.52	1714.53	0.009
OLFML3.8660.5	Q9NRN5	OLFML3	15751.7	3636.42	0.009
FCN3.5462.62	O75636	FCN3	837.385	246.558	0.009
VTI1B.8963.8	Q9UEU0	VTI1B	4602.84	3117.5	0.009
NRP2.15387.44	O60462	NRP2	21267.5	3376.36	0.009
MYOC.16558.2	Q99972	MYOC	2924.98	884.878	0.009
PSIP1.17176.13	O75475	PSIP1	22173.3	5587.01	0.009
RGMB.3331.8	Q6NW40	RGMB	1658.68	374.877	0.009
NET1.14260.112	Q7Z628	NET1	436.69	382.78	0.009
PDGFD.9341.1	Q9GZP0	PDGFD	3403.09	1540.38	0.009
ZPBP.8635.283	Q9BS86	ZPBP	3013.39	327.129	0.009
BST2.8832.55	Q10589	BST2	382.636	148.04	0.009
C2orf40.6362.6	Q9H1Z8	C2orf40	1790.45	692.636	0.009
FUT3.4548.4	P21217	FUT3	632.323	201.965	0.009
SEMA4A.16915.153	Q9H3S1	SEMA4A	9046.92	1999.59	0.009
AP4M1.10076.1	O00189	AP4M1	2115.17	1180.83	0.009
NOTCH3.5108.72	Q9UM47	NOTCH3	37460.5	7271.77	0.009
COX6C.8903.1	P09669	COX6C	6178.93	1318.24	0.009
CDHR1.8372.29	Q96JP9	CDHR1	641.256	380.03	0.009
HS6ST3.18896.23	Q8IZP7	HS6ST3	1173.73	188.588	0.009
CPM.9416.77	P14384	CPM	11813	2560.02	0.009
BMP4.15667.39	P12644	BMP4	1516.99	500.974	0.009
THG1L.18215.5	Q9NWX6	THG1L	8268.18	5293.3	0.009
NCAN.15573.110	O14594	NCAN	3006.82	1024.59	0.009
RPIA.12333.87	P49247	RPIA	1147.98	328.569	0.009
SPA17.18242.8	Q15506	SPA17	1493.21	325.14	0.009
NDRG4.7934.11	Q9ULP0	NDRG4	2160.53	394.405	0.009
CDKN2C.12521.3	P42773	CDKN2C	639.989	90.236	0.009
SDCBP.17806.6	O00560	SDCBP	23388.3	5175.4	0.009
EFNB2.8772.5	P52799	EFNB2	335.434	471.032	0.009
MPP6.13490.1	Q9NZW5	MPP6	1162.88	246.071	0.009
MPO.2580.83	P05164	MPO	13590.9	5597.2	0.009
HSPA1B.18901.26	P0DMV9	HSPA1B	11420.8	2916.74	0.009
FGF9.19584.33	P31371	FGF9	325.17	61.605	0.009
CD46.17682.1	P15529	CD46	2165.61	517.521	0.009
CNDP2.3192.3	Q96KP4	CNDP2	2695.97	496.255	0.009
RMI1.13926.1	Q9H9A7	RMI1	1762.77	299.213	0.009
COA3.7888.58	Q9Y2R0	COA3	1946.99	272.874	0.009
ITGA5.6932.42	P08648	ITGA5	2018.25	263.92	0.009
PRDX4.7789.182	Q13162	PRDX4	1083.02	186.464	0.009
HDGFL1.18898.36	Q5TGJ6	HDGFL1	364.413	159.064	0.009
NCAM1.4498.62	P13591	NCAM1	9851.69	1984.57	0.009
LRP1.9182.3	Q07954	LRP1	1306.36	1011.58	0.009
SPAG11B.5762.35	Q08648	SPAG11B	540.131	410.087	0.009
PHGDH.15548.35	O43175	PHGDH	1307.34	484.743	0.009
S100A16.17836.17	Q96FQ6	S100A16	3332.11	697.925	0.009
DMKN.8535.102	Q6E0U4	DMKN	1028.11	220.48	0.009
CLEC3B.5701.81	P05452	CLEC3B	4321.74	639.093	0.009
REG1B.16770.3	P48304	REG1B	31419.3	15012.4	0.009
NDST1.6927.7	P52848	NDST1	3416.78	443.401	0.009
HIST3H2A.14144.3	Q7L7L0	HIST3H2A	2729.3	1427.49	0.009
CFD.2946.52	P00746	CFD	48291.7	10461.7	0.009
EHMT2.5843.60	Q96KQ7	EHMT2	1244.11	425.197	0.009
MXRA7.8005.1	P84157	MXRA7	1116.75	502.558	0.009
KYNU.4559.64	Q16719	KYNU	2035.84	376.922	0.009
MARCKSL1.19175.18	P49006	MARCKSL1	4453.57	849.12	0.009
PSMA5.18925.24	P28066	PSMA5	6057.06	1748.56	0.009
RBP7.14208.3	Q96R05	RBP7	3347.34	947.168	0.009
DTX1.11430.49	Q86Y01	DTX1	3197.98	559.767	0.009
MINPP1.5586.66	Q9UNW1	MINPP1	1129.22	216.076	0.009
IMPAD1.9231.23	Q9NX62	IMPAD1	1682.88	354.132	0.009
TWSG1.9234.8	Q9GZX9	TWSG1	1693.69	396.853	0.009
HMGB1.2524.56	P09429	HMGB1	8683.32	1536.44	0.009
CDH5.2819.23	P33151	CDH5	11256.8	2365.46	0.009
MPZL2.9372.157	O60487	MPZL2	1160.45	243.56	0.009
ANGPT2.2602.2	O15123	ANGPT2	19089.6	12344.1	0.009
IL6ST.2620.4	P40189	IL6ST	7156.99	1083.54	0.009
GC.15589.1	P02774	GC	27597.1	2964.22	0.009
CCL18.3044.3	P55774	CCL18	79531.1	24853.6	0.009
TMEM8B.12742.160	A6NDV4	TMEM8B	2869.88	5883.5	0.009
HLA.DRB3.6962.5	P79483	HLA-DRB3	1569.01	354.377	0.009
RPSA.19623.26	P08865	RPSA	1372.76	409.718	0.009
F13B.5658.64	P05160	F13B	23049.7	4496.72	0.009
IGFBP4.2950.57	P22692	IGFBP4	2635.98	559.363	0.009
CCDC126.6388.21	Q96EE4	CCDC126	833.954	225.271	0.009
TNNT3.16807.35	P45378	TNNT3	4164.16	862.31	0.009
CDH3.2643.57	P22223	CDH3	17618.5	4712.93	0.009
UBE2D4.13475.10	Q9Y2X8	UBE2D4	30656.3	7086.07	0.009
DUSP16.14631.22	Q9BY84	DUSP16	654.778	358.425	0.009
REG1A.13095.51	P05451	REG1A	11234.6	7507.56	0.009
ARSB.3172.28	P15848	ARSB	1555.62	683.316	0.009
LTB4R.13477.65	Q15722	LTB4R	4007.74	3135.02	0.009
UBE2G2.9199.6	P60604	UBE2G2	3750.33	1324.22	0.009
STATH.17172.19	P02808	STATH	7186.12	19063.9	0.009
VSTM4.7242.14	Q8IW00	VSTM4	1332.79	204.038	0.008
PTGDS.10514.5	P41222	PTGDS	28464.6	10845.3	0.008
NEGR1.13109.82	Q7Z3B1	NEGR1	2593.99	451.535	0.008
PALM.18306.1	O75781	PALM	1197.54	203.367	0.008
NTRK2.4866.59	Q16620	NTRK2	8134.15	1941.44	0.008
ITIH3.7145.1	Q06033	ITIH3	1585.54	483.27	0.008
SPOP.13727.44	O43791	SPOP	654.437	1048.03	0.008
USP15.19161.1	Q9Y4E8	USP15	39756.9	10148.9	0.008
SUSD3.5752.63	Q96L08	SUSD3	268.72	104.593	0.008
FAIM3.6574.11	O60667	FAIM3	6417.04	3571.26	0.008
C7.2888.49	P10643	C7	93270.6	14252.6	0.008
AGAP3.13960.15	Q96P47	AGAP3	920.508	1345.37	0.008
PLAT.2212.69	P00750	PLAT	8479.15	3231.42	0.008
ITGAL.11617.1	P20701	ITGAL	850.028	145.834	0.008
PCBP1.11458.30	Q15365	PCBP1	87640.6	24728.3	0.008
PYCR2.18328.36	Q96C36	PYCR2	2716.96	423.286	0.008
MAN1B1.7071.23	Q9UKM7	MAN1B1	2166.94	184.011	0.008
EIF4E.19263.147	P06730	EIF4E	103939	27488.1	0.008
S100A8.S100A9.17145.1	P05109,; P06702	S100A8; S100A9	546.179	208.083	0.008
PCYOX1.6431.68	Q9UHG3	PCYOX1	1635.84	432.425	0.008
BIRC5.3472.40	O15392	BIRC5	860.03	125.826	0.008
KIF16B.11672.17	Q96L93	KIF16B	3841.24	557.711	0.008
TIMP2.2278.61	P16035	TIMP2	42472.6	8495.28	0.008
NOV.2737.22	P48745	NOV	1501.23	1099.2	0.008
CCL3L1.2783.18	P16619	CCL3L1	2849.73	572.335	0.008
GZMB.4133.54	P10144	GZMB	208.096	90.473	0.008
SEMA6B.5121.3	Q9H3T3	SEMA6B	1832.67	549.006	0.008
COLEC11.4430.44	Q9BWP8	COLEC11	4536.61	3625.22	0.008
LSAMP.2999.6	Q13449	LSAMP	933.747	162.7	0.008
S100A9.5339.49	P06702	S100A9	4642.81	1887.5	0.008
LMAN2.9468.8	Q12907	LMAN2	6135.18	1994.01	0.008
GRN.4992.49	P28799	GRN	13364	2714.7	0.008
KL.15384.15	Q9UEF7	KL	2833.91	944.148	0.008
RARRES2.3079.62	Q99969	RARRES2	7698.62	1934.58	0.008
FYN.3813.3	P06241	FYN	7901.09	5637.81	0.008
COL15A1.8974.172	P39059	COL15A1	10236.6	2754.89	0.008
ATP13A1.13659.36	Q9HD20	ATP13A1	28615.5	5556.81	0.008
ST6GALNAC6.7228.2	Q969X2	ST6GALNAC6	3242.12	587.327	0.008
USP14.19189.2	P54578	USP14	49125.9	14597.7	0.008
FGFR1.5532.53	P11362	FGFR1	570.078	125.64	0.008
SEZ6L.19563.3	Q9BYH1	SEZ6L	2691.42	632.86	0.008
LRRC4C.9369.174	Q9HCJ2	LRRC4C	688.185	155.101	0.008
IGFBP2.8469.41	P18065	IGFBP2	29666.7	16246	0.008
GDF10.16749.79	P55107	GDF10	1179.02	174.858	0.008
PPIC.18819.21	P45877	PPIC	11088.3	3078.4	0.008
AMH.4923.79	P03971	AMH	4117.75	567.195	0.008
IGDCC3.7118.24	Q8IVU1	IGDCC3	725.599	170.996	0.008
AK1.5012.67	P00568	AK1	30620.1	13179.3	0.008
IL17F.14026.24	Q96PD4	IL17F	780.04	210.345	0.008
ATRN.15499.11	O75882	ATRN	1582.33	227.374	0.008
IGF1R.4232.19	P08069	IGF1R	4335.09	1053.63	0.008
CTHRC1.15467.10	Q96CG8	CTHRC1	49154	13862.8	0.008
NAGPA.11208.15	Q9UK23	NAGPA	7134.1	1440.05	0.008
ATP1B2.7218.87	P14415	ATP1B2	4871.23	1277.85	0.008
ADIPOQ.3554.24	Q15848	ADIPOQ	3809.29	2250.36	0.008
GLIPR2.15522.2	Q9H4G4	GLIPR2	26219.5	5252.47	0.008
COLEC12.5457.5	Q5KU26	COLEC12	1795.58	622.337	0.008
IL1RN.5353.89	P18510	IL1RN	2805.45	1336.2	0.008
GDNF.5822.22	P39905	GDNF	317.29	67.214	0.008
EVA1B.8062.15	Q9NVM1	EVA1B	435.409	120.032	0.008
CST3.2609.59	P01034	CST3	3539.21	1323.52	0.008
ALCAM.5451.1	Q13740	ALCAM	9013.55	1444.31	0.008
FAM171A2.13479.8	A8MVW0	FAM171A2	1024.51	335.977	0.008
LUM.13114.50	P51884	LUM	7236.99	1801.03	0.008
ELAVL1.11592.1	Q15717	ELAVL1	1394.89	814.437	0.008
CRYZ.13983.27	Q08257	CRYZ	5366.44	3040.96	0.008
C14orf93.6439.59	Q9H972	C14orf93	2943.26	661.424	0.008
OLFM4.4769.10	Q6UX06	OLFM4	173.434	43.284	0.008
CLEC4A.8853.2	Q9UMR7	CLEC4A	829.174	1057.99	0.008
TOR4A.13459.30	Q9NXH8	TOR4A	838.211	280.711	0.008
GFRA3.2505.49	O60609	GFRA3	1227.59	328.593	0.008
APOF.12370.30	Q13790	APOF	18437.6	10562.4	0.008
EWSR1.12988.49	Q01844	EWSR1	3278.51	971.582	0.008
AFM.4763.31	P43652	AFM	47116.3	8614.75	0.008
VLDLR.18938.3	P98155	VLDLR	1382.58	312.82	0.008
RTF1.7741.111	Q92541	RTF1	671.759	161.501	0.008
IL36B.14149.9	Q9NZH7	IL36B	747.046	296.159	0.008
PAK7.3388.58	Q9P286	PAK7	1305.28	251.582	0.008
LRIG3.3322.52	Q6UXM1	LRIG3	7461.82	1436.17	0.008
MGAT2.6909.40	Q10469	MGAT2	943.301	146.293	0.008
TRIAP1.18277.28	O43715	TRIAP1	2109.75	620.947	0.008
MMP2.4160.49	P08253	MMP2	15758.4	3902.42	0.008
SET.5364.7	Q01105	SET	10420.2	1550.02	0.008
SMOC1.13118.5	Q9H4F8	SMOC1	1955.53	581.5	0.008
APOC1.15364.101	P02654	APOC1	121161	14760	0.008
YBX1.9751.72	P67809	YBX1	2128.13	707.966	0.008
GDF11.MSTN.2765.4	O95390; O14793	GDF11; MSTN	626.257	203.779	0.008
PRTN3.13720.95	P24158	PRTN3	2307.25	731.054	0.008
CFB.4129.72	P00751	CFB	33600.3	4880.48	0.008
DNAJB9.11214.40	Q9UBS3	DNAJB9	14720.8	3920.2	0.008
ENTPD5.4437.56	O75356	ENTPD5	5371.07	1169.88	0.008
CDON.4541.49	Q4KMG0	CDON	4823.96	1109.76	0.008
RQCD1.8975.26	Q92600	RQCD1	5523.36	3617.24	0.008
CSF2RB.10512.13	P32927	CSF2RB	222.534	96.408	0.008
BCL2L2.13097.11	Q92843	BCL2L2	614.845	98.524	0.008
RBL2.13565.2	Q08999	RBL2	1052.27	352.196	0.008
SWAP70.13552.7	Q9UH65	SWAP70	1863.78	367.598	0.008
APOM.10445.20	O95445	APOM	852.299	220.289	0.008
FSTL1.13112.179	Q12841	FSTL1	18909.4	3173.03	0.008
ANGPTL1.11142.11	O95841	ANGPTL1	974.773	191.516	0.008
TLR4.LY96.3647.49	O00206; ; Q9Y6Y9	TLR4; LY96	2363.16	474.176	0.008
CLN5.8874.53	O75503	CLN5	1683.42	446.921	0.008
HNF4A.10041.3	P41235	HNF4A	38259.6	10228	0.008
AKAP7.18399.1	O43687	AKAP7	1576.69	254.308	0.008
CTSB.8007.19	P07858	CTSB	2924.53	1440.25	0.008
TNXB.5698.60	P22105	TNXB	10478.5	2606.47	0.008
SERPINF2.3024.18	P08697	SERPINF2	5892.83	812.449	0.008
HFE2.3332.57	Q6ZVN8	HFE2	722.407	122.648	0.008
NCF1.17766.5	P14598	NCF1	553.507	164.664	0.008
LBP.3074.6	P18428	LBP	62273.2	7770.31	0.008
KLHL7.12625.138	Q8IXQ5	KLHL7	823.209	580.96	0.008
GPR64.10767.52	Q8IZP9	GPR64	873.434	4694.37	0.008
PLA2G2A.2692.74	P14555	PLA2G2A	2024.33	1159.1	0.008
HSF1.11616.9	Q00613	HSF1	1251.83	227.722	0.008
SERPINA7.2706.69	P05543	SERPINA7	53413.3	7336.93	0.008
MFAP4.5636.10	P55083	MFAP4	1874.91	1122.41	0.008
HP.3054.3	P00738	HP	46484.6	21527.1	0.008
ENG.4908.6	P17813	ENG	3042.41	881.911	0.008
CHI3L2.9383.24	Q15782	CHI3L2	720.415	90.193	0.008
CSK.3363.31	P41240	CSK	160799	49761.9	0.008
ENPP2.16892.23	Q13822	ENPP2	1931.93	615.593	0.008
LILRA5.7787.25	A6NI73	LILRA5	2066.95	459.511	0.008
EPB41.4706.17	P11171	EPB41	8808.29	4424.6	0.008
VBP1.19193.18	P61758	VBP1	2945.18	982.99	0.008
ROBO2.5116.62	Q9HCK4	ROBO2	1594.06	365.184	0.008
NRP1.5542.22	O14786	NRP1	1777.12	443.283	0.008
HMGCS2.13704.5	P54868	HMGCS2	493.976	1009.28	0.008
AKT2.14685.17	P31751	AKT2	1900.84	460.514	0.008
SH3GLB2.18222.34	Q9NR46	SH3GLB2	10013.5	4206.39	0.008
PITPNA.9934.29	Q00169	PITPNA	3677.53	557.765	0.008
MYL6B.14227.21	P14649	MYL6B	972.277	619.911	0.008
APOB.2797.56	P04114	APOB	1123.03	319.6	0.008
PAPPA.4148.49	Q13219	PAPPA	13204.7	6444.88	0.008
S100A13.7223.60	Q99584	S100A13	4042.52	2252.47	0.008
AHSG.3581.53	P02765	AHSG	1938.59	291.644	0.008
FLII.12677.164	Q13045	FLII	5669.55	3554.33	0.008
STK16.3471.49	O75716	STK16	2741.8	522.142	0.008
EDA.2826.53	Q92838	EDA	1699.66	669.582	0.008
GM2A.15441.6	P17900	GM2A	1877.72	823.667	0.008
UAP1.13580.2	Q16222	UAP1	480.089	167.167	0.008
SIGLEC15.10847.1	Q6ZMC9	SIGLEC15	1199.29	170.699	0.008
PPFIA1.13975.56	Q13136	PPFIA1	4257.05	3034.02	0.007
PRSS2.5034.79	P07478	PRSS2	3123.66	2151.29	0.007
DLK1.6373.54	P80370	DLK1	2346.52	1196.33	0.007
MMP9.2579.17	P14780	MMP9	20980.5	9715.74	0.007
NTRK3.2658.27	Q16288	NTRK3	5590.47	1326.53	0.007
PVRIG.6464.40	Q6DKI7	PVRIG	2124.11	1709.75	0.007
TEAD4.12516.13	Q15561	TEAD4	630.237	775.238	0.007
TFF2.9191.8	Q03403	TFF2	10877.6	6449.06	0.007
RAD23A.10058.1	P54725	RAD23A	24236.5	7695.12	0.007
TBCA.12501.10	O75347	TBCA	4268.62	1709.28	0.007
SERPINC1.3344.60	P01008	SERPINC1	96380.6	8229.57	0.007
HIST2H2BE.14143.8	Q16778	HIST2H2BE	8558.71	5161.61	0.007
C2.3186.2	P06681	C2	6092.43	968.205	0.007
NT5E.15452.5	P21589	NT5E	11689.8	3848.52	0.007
UNC5D.16307.22	Q6UXZ4	UNC5D	1771.25	705.78	0.007
BATF3.8858.21	Q9NR55	BATF3	370.784	228.21	0.007
AGRN.15483.377	O00468	AGRN	3389.86	738.69	0.007
IDI1.17712.7	Q13907	IDI1	10522.8	4772.46	0.007
BCHE.15514.26	P06276	BCHE	7125.01	1723.85	0.007
FAP.5029.3	Q12884	FAP	661.199	249.202	0.007
ADAM23.7049.2	O75077	ADAM23	2406.98	647.736	0.007
PCDHB1.9941.70	Q9Y5F3	PCDHB1	1648.47	955.546	0.007
CRISP3.3187.52	P54108	CRISP3	216.078	41.153	0.007
IL22RA1.3620.67	Q8N6P7	IL22RA1	1278.12	259.594	0.007
FBLN1.6470.19	P23142	FBLN1	41067.9	6783.73	0.007
GAA.9385.4	P10253	GAA	10065	3029.11	0.007
CRIPT.19294.26	Q9P021	CRIPT	2669.44	564.717	0.007
S100A11.14011.17	P31949	S100A11	3268.35	659.971	0.007
GRID2.12758.47	O43424	GRID2	2514.17	1472.9	0.007
ANKRD27.12445.50	Q96NW4	ANKRD27	1042.33	402.142	0.007
TREML2.5736.1	Q5T2D2	TREML2	3718.83	1223.73	0.007
ZBTB33.12785.49	Q86T24	ZBTB33	146.704	83.991	0.007
HSPA8.5903.91	P11142	HSPA8	3203.26	720.812	0.007
VARS.13083.18	P26640	VARS	2515.94	535.428	0.007
SMC3.14324.52	Q9UQE7	SMC3	9105.29	2590.09	0.007
PLXND1.19561.216	Q9Y4D7	PLXND1	6592.24	1421.97	0.007
CDCP1.16818.200	Q9H5V8	CDCP1	3313.64	1696.7	0.007
ROBO3.5117.14	Q96MS0	ROBO3	415.489	95.268	0.007
PEAR1.8275.31	Q5VY43	PEAR1	9900.36	1686.41	0.007
PTPRU.8337.65	Q92729	PTPRU	3317.11	1434.41	0.007
LEFTY2.15503.15	O00292	LEFTY2	15257.8	5607.52	0.007
CCPG1.8889.5	Q9ULG6	CCPG1	1217.42	292.263	0.007
TIGAR.12476.50	Q9NQ88	TIGAR	1192.09	885.103	0.007
CEACAM8.18873.8	P31997	CEACAM8	5166.36	1934.11	0.007
UMOD.9451.20	P07911	UMOD	9570.51	2987.83	0.007
PPME1.17852.5	Q9Y570	PPME1	31516.7	9631.38	0.007
ENTPD1.3182.38	P49961	ENTPD1	2922.82	563.813	0.007
FSTL3.3438.10	O95633	FSTL3	7564.11	2913.63	0.007
DDX23.13946.8	Q9BUQ8	DDX23	1599	311.218	0.007
GLTPD2.7948.129	A6NH11	GLTPD2	973.353	207.755	0.007
PPP1R1A.17706.4	Q13522	PPP1R1A	1547.08	511.181	0.007
ICT1.6380.23	Q14197	ICT1	47804.9	9734.93	0.007
FGFBP1.15494.11	Q14512	FGFBP1	1431.24	732.291	0.007
SPINK4.19213.1	O60575	SPINK4	2837.18	690.408	0.007
SAP18.12830.4	O00422	SAP18	1072.56	1290.98	0.007
COL18A1.2201.17	P39060	COL18A1	15735.4	5246.09	0.007
SYTL4.9090.9	Q96C24	SYTL4	131093	48663.8	0.007
S100A6.13090.17	P06703	S100A6	4334.71	1814.78	0.007
CD300C.5066.134	Q08708	CD300C	2598.28	851.586	0.007
KRT1.9931.20	P04264	KRT1	1972.78	987.682	0.007
PRKAR1B.12479.50	P31321	PRKAR1B	3284.7	2242.51	0.007
IGFBP3.2571.12	P17936	IGFBP3	15060.7	3657.35	0.007
SUMF1.6941.11	Q8NBK3	SUMF1	1820.46	765.778	0.007
KRT20.12975.11	P35900	KRT20	757.11	372.035	0.007
IGF1.2952.75	P05019	IGF1	12143	3370.44	0.007
MFAP2.9294.45	P55001	MFAP2	599.307	150.436	0.007
RTN4R.5105.2	Q9BZR6	RTN4R	2122.69	557.922	0.007
ART4.6576.1	Q93070	ART4	2064.1	816.69	0.007
MB.3042.7	P02144	MB	2132.27	798.628	0.007
CTSG.2431.17	P08311	CTSG	981.768	284.054	0.007
EPHB6.5078.82	O15197	EPHB6	963.85	237.782	0.007
DTX3L.11643.73	Q8TDB6	DTX3L	1042.2	584.255	0.007
NPIPB3.9954.2	Q92617	NPIPB3	2095.36	428.793	0.007
ISLR2.13124.20	Q6UXK2	ISLR2	3955.92	964.197	0.007
SCT.3728.52	P09683	SCT	211.312	313.439	0.007
ANK2.7624.19	Q01484	ANK2	513.133	249.529	0.007
PAK6.3827.22	Q9NQU5	PAK6	8155.05	5436.21	0.007
ESAM.7841.84	Q96AP7	ESAM	26376.3	5958.42	0.007
CD93.14136.234	Q9NPY3	CD93	6912	2026.96	0.007
PTTG1.17727.1	O95997	PTTG1	498.62	198.753	0.007
SNRPF.5494.52	P62306	SNRPF	1740.71	416.206	0.007
SERPINA11.9002.36	Q86U17	SERPINA11	18552.4	3965.1	0.007
GSS.15526.33	P48637	GSS	2219.52	477.831	0.007
HHIP.10833.64	Q96QV1	HHIP	763.298	140.683	0.007
A1BG.16561.9	P04217	A1BG	2614.11	428.433	0.007
CHL1.8958.51	O00533	CHL1	1492.47	349.792	0.007
CNPY3.17327.3	Q9BT09	CNPY3	5221.01	4048.53	0.007
CD55.5069.9	P08174	CD55	11329.3	2784.01	0.007
GNPDA1.8909.77	P46926	GNPDA1	676.868	441.741	0.007
SMEK1.10866.60	Q6IN85	SMEK1	17292.1	5699.33	0.007
LRRTM4.6572.10	Q86VH4	LRRTM4	610.196	892.29	0.007
C5.C6.4482.66	P01031,P13671	C5; C6	2425.39	288.403	0.007
PSMD5.10716.35	Q16401	PSMD5	622.209	312.459	0.007
NTM.8428.102	Q9P121	NTM	5510.3	1152.93	0.007
CRABP2.11696.7	P29373	CRABP2	15728.2	6348.74	0.007
TAGLN.15640.54	Q01995	TAGLN	11657	5760.36	0.007
TIMELESS.17699.43	Q9UNS1	TIMELESS	288	299.84	0.007
FABP3.5437.63	P05413	FABP3	25517.8	12873.2	0.007
NGRN.7153.66	Q9NPE2	NGRN	240.242	79.723	0.007
COL25A1.7006.4	Q9BXS0	COL25A1	186.721	115.401	0.007
TGFBR3.3009.3	Q03167	TGFBR3	19959.8	4393.74	0.007
LRTM2.8906.60	Q8N967	LRTM2	4564.49	831.589	0.007
VPS28.17155.1	Q9UK41	VPS28	8229.31	2501.63	0.007
NGF.5801.72	P01138	NGF	510.658	693.832	0.007
CCNB1.5347.59	P14635	CCNB1	438.722	235.162	0.007
CALCOCO2.12534.10	Q13137	CALCOCO2	1971.82	305.891	0.007
CD163.5028.59	Q86VB7	CD163	2608.59	868.35	0.007
ERLEC1.8957.72	Q96DZ1	ERLEC1	1919.82	638.161	0.007
GZMA.3440.7	P12544	GZMA	2701.91	844.486	0.007
HIST3H2BB.18823.52	Q8N257	HIST3H2BB	3160.59	2330.39	0.007
SPON1.4297.62	Q9HCB6	SPON1	2055.83	583.716	0.007
PCSK7.4459.68	Q16549	PCSK7	2969.8	598.512	0.007
PCSK9.5231.79	Q8NBP7	PCSK9	47853.8	11000.3	0.007
GSR.19273.3	P00390	GSR	25171.2	4193.61	0.007
MDH2.15534.26	P40926	MDH2	154963	52426.6	0.007
TSNARE1.7069.9	Q96NA8	TSNARE1	554.308	69.498	0.007
DPEP1.8794.13	P16444	DPEP1	362.529	185.398	0.007
DCTPP1.4314.12	Q9H773	DCTPP1	11609.2	3061.87	0.007
CILP2.8841.65	Q8IUL8	CILP2	1617.42	708.281	0.007
TYMP.11361.73	P19971	TYMP	10810.7	8054.86	0.007
CD4.3143.3	P01730	CD4	472.343	75.277	0.007
ART3.7970.315	Q13508	ART3	8013.59	3035.33	0.007
CBLN4.5688.65	Q9NTU7	CBLN4	2142.71	753.762	0.007
KLB.19557.3	Q86Z14	KLB	694.347	211.457	0.007
HMOX1.17398.55	P09601	HMOX1	2552.08	890.874	0.007
AKR1C3.17377.1	P42330	AKR1C3	1215.28	1135.35	0.007
MICALL2.12891.1	Q8IY33	MICALL2	2240.15	1899.47	0.007
C4orf32.9490.3	Q8N8J7	C4orf32	2019	316.309	0.007
CRISPLD2.5691.2	Q9H0B8	CRISPLD2	1769.47	999.3	0.007
MFAP3L.8837.8	O75121	MFAP3L	525.318	259.203	0.007
CD14.8969.49	P08571	CD14	1225.88	248.184	0.007
BRPF1.11671.19	P55201	BRPF1	1199.25	145.581	0.007
SELE.3470.1	P16581	SELE	19228.8	6734.84	0.007
CR1.19556.12	P17927	CR1	8122.35	2141.04	0.007
NBL1.2944.66	P41271	NBL1	2363.92	1737.15	0.007
PSD.13055.53	A5PKW4	PSD	885.034	302.429	0.007
HEPACAM2.9116.28	A8MVW5	HEPACAM2	688.445	168.584	0.007
CHGB.8235.48	P05060	CHGB	953.931	370.843	0.007
L1CAM.4246.40	P32004	L1CAM	9929.72	2831.24	0.007
GABARAP.17735.130	O95166	GABARAP	2159.76	560.624	0.007
PXDN.13463.1	Q92626	PXDN	3381.27	2654.82	0.007
CAMK2B.3351.1	Q13554	CAMK2B	2360.66	1350.69	0.007
GABARAPL1.12661.44	Q9H0R8	GABARAPL1	1388.11	790.043	0.007
B4GALT1.13381.49	P15291	B4GALT1	23381.4	4750.05	0.007
UBE2L6.19190.4	O14933	UBE2L6	577.121	114.151	0.007
CADM1.3326.58	Q9BY67	CADM1	2238.27	595.829	0.007
SECTM1.13093.6	Q8WVN6	SECTM1	1272.03	342.486	0.007
FKBP4.17722.5	Q02790	FKBP4	25671.5	6326.91	0.007
PLTP.15475.4	P55058	PLTP	10044.2	2217.46	0.007
TCP11.8334.65	Q8WWU5	TCP11	1953.92	320.872	0.007
MENT.5744.12	Q9BUN1	MENT	2287.57	730.004	0.007
ADSS.12644.63	P30520	ADSS	319.63	307.866	0.007
ISM1.8355.80	B1AKI9	ISM1	812.236	768.727	0.007
ENPP7.4435.66	Q6UWV6	ENPP7	4797.56	3568.64	0.007
RNASE4.5644.60	P34096	RNASE4	15464.6	3493.87	0.007
DSC2.13126.52	Q02487	DSC2	1577.71	702.632	0.007
COL28A1.10702.1	Q2UY09	COL28A1	5507.85	2372.22	0.007
PRKCB.5475.10	P05771	PRKCB	119314	42735.8	0.007
PLXNC1.4564.2	O60486	PLXNC1	12308.9	3359.15	0.007
EFHD1.19616.100	Q9BUP0	EFHD1	2332.96	292.736	0.007
APBB1.12822.34	O00213	APBB1	1584.92	812.475	0.007
LYZ.4920.10	P61626	LYZ	2037.19	787.261	0.007
LGALS2.3033.57	P05162	LGALS2	562.828	304.878	0.007
PTK7.9525.1	Q13308	PTK7	2727.76	572.419	0.007
ACP5.3232.28	P13686	ACP5	3990.25	1073.09	0.007
BAG4.12844.10	O95429	BAG4	457.99	460.237	0.007
OTUB2.12493.42	Q96DC9	OTUB2	582.562	207.389	0.007
ZNF415.12811.55	Q09FC8	ZNF415	609.848	722.121	0.007
SFRP4.17447.52	Q6FHJ7	SFRP4	6456.96	1775.57	0.007
GNMT.14006.36	Q14749	GNMT	1134.72	679.795	0.007
GIF.17672.184	P27352	GIF	3514.43	2598.81	0.007
EEF1D.17826.341	P29692	EEF1D	86334.4	28821.1	0.007
MATN2.3325.2	O00339	MATN2	8480.89	1751.71	0.007
WNK3.5493.17	Q9BYP7	WNK3	27971.3	11497.5	0.007
C1orf210.8088.56	Q8IVY1	C1orf210	331.449	405.327	0.007
WFDC8.7147.35	Q8IUA0	WFDC8	1057.81	379.672	0.007
S100A4.14116.129	P26447	S100A4	1818.43	494.918	0.007
SEMA7A.7019.13	O75326	SEMA7A	1446.74	386.052	0.007
BRF1.19596.18	Q92994	BRF1	595.673	189.422	0.007
ARHGAP36.6289.78	Q6ZRI8	ARHGAP36	583.141	136.751	0.007
CNN1.15566.10	P51911	CNN1	3715.45	1273.89	0.007
UNC5C.5139.32	O95185	UNC5C	16336.5	4860.89	0.007
NTRK1.3477.63	P04629	NTRK1	2041.26	545.947	0.007
GNPTG.10666.7	Q9UJJ9	GNPTG	735.779	124.724	0.007
IL18BP.3073.51	O95998	IL18BP	6602.61	2516.76	0.007
CLPS.5749.53	P04118	CLPS	364.366	210.143	0.007
FCRL6.6617.12	Q6DN72	FCRL6	1144.88	617.581	0.007
DYNLT3.12867.40	P51808	DYNLT3	2064.95	2430.99	0.007
COMP.8043.153	P49747	COMP	352.735	96.801	0.007
IL3RA.13744.37	P26951	IL3RA	6694.45	2450.88	0.007
CAMK2D.3419.49	Q13557	CAMK2D	9221.56	5286.17	0.007
SPATA20.11117.2	Q8TB22	SPATA20	1300.21	260.82	0.007
PTPRJ.8250.2	Q12913	PTPRJ	879.514	125.649	0.007
SHBG.4929.55	P04278	SHBG	5581.14	3261.18	0.007
MZF1.14662.6	P28698	MZF1	2372.66	556.898	0.007
TMPRSS11D.6547.83	O60235	TMPRSS11D	456.43	575.429	0.007
PLS1.12737.12	Q14651	PLS1	3305.59	11924.8	0.007
SPOCK2.5491.12	Q92563	SPOCK2	16618.7	5276.4	0.007
APCS.2474.54	P02743	APCS	47312	9393.95	0.007
F13A1.F13B.16927.9	P00488,; P05160	F13A1; F13B	6678.39	1269.22	0.007
NPTX2.6521.35	P47972	NPTX2	1412.27	571.124	0.007
MANSC1.9557.5	Q9H8J5	MANSC1	3364.95	834.904	0.007
EFEMP1.8480.29	Q12805	EFEMP1	945.299	297.1	0.007
B3GNT2.7980.72	Q9NY97	B3GNT2	3004.07	437.654	0.007
CKAP2.5345.51	Q8WWK9	CKAP2	12258.8	2995.35	0.007
ARFGAP1.11556.19	Q8N6T3	ARFGAP1	1376.18	313.279	0.007
FAM20B.7198.197	O75063	FAM20B	880.668	130.215	0.007
TGFBI.3283.21	Q15582	TGFBI	31174.6	5634.16	0.007
AZGP1.9312.8	P25311	AZGP1	9503.11	1951.93	0.007
CASQ2.19291.2	O14958	CASQ2	339.601	116.716	0.007
SERPINA4.3449.58	P29622	SERPINA4	56385.1	6855.53	0.007
OXT.8356.88	P01178	OXT	1719.88	953.992	0.007
EPHB2.8225.86	P29323	EPHB2	1492.97	332.485	0.007
C1QTNF5.7810.20	Q9BXJ0	C1QTNF5	1933.28	403.379	0.007
LGALS8.4909.68	O00214	LGALS8	189.881	123.081	0.007
OMD.5358.3	Q99983	OMD	7714.58	3254.32	0.007
FAM3B.9177.6	P58499	FAM3B	18136.2	7048.41	0.007
VOPP1.14618.26	Q96AW1	VOPP1	1813.02	551.905	0.006
CD48.3292.75	P09326	CD48	8353.26	2674.44	0.006
ZNF334.12763.69	Q9HCZ1	ZNF334	1527.83	1178.43	0.006
PAM.5620.13	P19021	PAM	1922.69	398.947	0.006
CPB1.15375.49	P15086	CPB1	3774.69	2015.13	0.006
GUSB.15562.24	P08236	GUSB	3464.23	1696.69	0.006
KITLG.9377.25	P21583	KITLG	2539.31	834.742	0.006
NAP1L1.13636.20	P55209	NAP1L1	65450.9	24197.7	0.006
CRTAM.7968.15	O95727	CRTAM	976.817	367.378	0.006
SUMF2.6069.71	Q8NBJ7	SUMF2	4329.53	958.175	0.006
PSME3.5204.13	P61289	PSME3	298.155	122.53	0.006
BAGE2.6294.11	Q86Y30	BAGE2	1842.67	500.585	0.006
LCN2.2836.68	P80188	LCN2	1425.75	642.898	0.006
KIR3DL1.18907.97	P43629	KIR3DL1	2611.78	544.248	0.006
LGALS9.9197.4	O00182	LGALS9	1837.04	776.102	0.006
UBD.17772.7	O15205	UBD	2240.46	639.669	0.006
AOC1.15486.126	P19801	AOC1	5172.06	3454.31	0.006
INSR.3448.13	P06213	INSR	9072.16	2805.7	0.006
GDF2.4880.21	Q9UK05	GDF2	1727.62	310.153	0.006
LGALS3.3066.12	P17931	LGALS3	8838.24	1600.3	0.006
APLN.6622.90	Q9ULZ1	APLN	556.744	339.986	0.006
CARHSP1.12808.103	Q9Y2V2	CARHSP1	1518.12	2033	0.006
TNFRSF9.14025.18	Q07011	TNFRSF9	383.811	266.829	0.006
FMOD.6367.66	Q06828	FMOD	12019	3899.72	0.006
TNFAIP6.5036.50	P98066	TNFAIP6	1132.47	530.588	0.006
ARAF.12583.77	P10398	ARAF	1668.92	1352.86	0.006
UBC.6647.55	P0CG48	UBC	5547.29	1735.9	0.006
HPGDS.12549.33	O60760	HPGDS	2704.47	818.587	0.006
SELPLG.11266.8	Q14242	SELPLG	2844.25	766.987	0.006
MAPK13.5006.71	O15264	MAPK13	325.234	758.763	0.006
F11.2190.55	P03951	F11	3263.48	626.565	0.006
ZNF329.12803.9	Q86UD4	ZNF329	395.602	1087.76	0.006
RPRD1B.19126.4	Q9NQG5	RPRD1B	2123.77	1793.74	0.006
CD58.10938.13	P19256	CD58	1425.29	524.535	0.006
NMNAT1.18932.84	Q9HAN9	NMNAT1	1052.34	4835.82	0.006
CD74.8748.45	P04233	CD74	745.313	349.004	0.006
RGS19.12713.365	P49795	RGS19	2678.33	479.576	0.006
SERPINB8.19130.81	P50452	SERPINB8	1079.88	1209.89	0.006
GOLGA7.19174.141	Q7Z5G4	GOLGA7	416.303	1398.48	0.006
LY6G6D.6469.62	O95868	LY6G6D	329.274	893.025	0.006
ST3GAL1.5657.28	Q11201	ST3GAL1	1460.34	351.728	0.006
PLEKHA7.12731.12	Q6IQ23	PLEKHA7	250.68	686.119	0.006
EFNA5.2615.60	P52803	EFNA5	4387.15	1449.35	0.006
TMEM132D.13416.8	Q14C87	TMEM132D	3846.34	1312.02	0.006
TGFB3.3520.58	P10600	TGFB3	230.689	35.209	0.006
SV2A.12880.1	Q7L0J3	SV2A	614.355	1157.74	0.006
ZNF175.12716.3	Q9Y473	ZNF175	1993.66	1542.22	0.006
ASH2L.12832.10	Q9UBL3	ASH2L	853.015	834.914	0.006
EFNB1.13104.32	P98172	EFNB1	1403.3	373.127	0.006
MPPED2.19153.53	Q15777	MPPED2	801.599	870.318	0.006
GFRA2.2515.14	O00451	GFRA2	3495.83	607.13	0.006
WFDC1.9316.67	Q9HC57	WFDC1	8859.38	3552.7	0.006
ISOC1.9816.37	Q96CN7	ISOC1	20659.5	8301.1	0.006
NEDD9.12862.14	Q14511	NEDD9	602.623	484.081	0.006
EIF1AX.9850.38	P47813	EIF1AX	572.486	132.219	0.006
MINOS1.7956.11	Q5TGZ0	MINOS1	1976.07	1635.16	0.006
BRDT.12748.6	Q58F21	BRDT	833.045	1924.52	0.006
MECP2.19108.50	P51608	MECP2	341.285	518.764	0.006
CCDC51.12790.10	Q96ER9	CCDC51	642.296	1597.58	0.006
ENTPD6.8932.1	O75354	ENTPD6	1144.35	170.716	0.006
PIWIL1.12793.4	Q96J94	PIWIL1	547.78	1341.34	0.006
PLA2G12B.9380.2	Q9BX93	PLA2G12B	4693.43	1369.54	0.006
HAPLN4.6455.52	Q86UW8	HAPLN4	283.273	805.815	0.006
PLBD2.6536.54	Q8NHP8	PLBD2	2951.82	1822.42	0.006
ZNF134.12787.47	P52741	ZNF134	345.42	663.936	0.006
TAC4.6468.37	Q86UU9	TAC4	832.108	207.344	0.006
LGALS13.19147.6	Q9UHV8	LGALS13	898.287	1048.56	0.006
SRI.12356.65	P30626	SRI	2676.36	810.39	0.006
NANS.17802.4	Q9NR45	NANS	36188.4	10673.1	0.006
SOSTDC1.8237.56	Q6X4U4	SOSTDC1	296.331	217.676	0.006
C1S.8840.61	P09871	C1S	10842	1556.84	0.006
NR1D2.12885.42	Q14995	NR1D2	450.177	1987.27	0.006
COL11A2.11278.4	P13942	COL11A2	6021.51	2486.52	0.006
STARD5.17383.4	Q9NSY2	STARD5	2288.22	1013.97	0.006
CSF1.3738.54	P09603	CSF1	2160.13	443.751	0.006
C2orf66.5677.15	Q6UXQ4	C2orf66	243.379	56.612	0.006
ZNF566.12795.2	Q969W8	ZNF566	701.973	740.055	0.006
PCDH9.10558.26	Q9HC56	PCDH9	4366.3	1227.01	0.006
EDN1.6495.14	P05305	EDN1	521.504	457.078	0.006
FABP6.6450.8	P51161	FABP6	351.2	1135.66	0.006
KIF22.12734.112	Q14807	KIF22	292.827	1185.51	0.006
JUND.19602.36	P17535	JUND	556.217	189.527	0.006
KAAG1.19492.5	Q9UBP8	KAAG1	4260.74	915.065	0.006
LOXL2.6504.65	Q9Y4K0	LOXL2	366.776	998.35	0.006
TRIM3.12573.80	O75382	TRIM3	1819.96	1132.4	0.006
CECR1.6077.63	Q9NZK5	CECR1	19867.3	7945.69	0.006
TCN1.19614.8	P20061	TCN1	14715.4	5597.53	0.006
FBXL5.12846.3	Q9UKA1	FBXL5	511.909	1849.66	0.006
RFXAP.12726.3	O00287	RFXAP	694.09	653.906	0.006
GRID1.13493.5	Q9ULK0	GRID1	483.121	365.008	0.006
CBR1.12381.26	P16152	CBR1	3070.92	1109.87	0.006
ARHGDIA.6454.38	P52565	ARHGDIA	823.741	634.357	0.006
RHOC.17764.108	P08134	RHOC	15869.7	6177.39	0.006
YWHAE.14157.21	P62258	YWHAE	2452.76	550.249	0.006
KEL.7070.25	P23276	KEL	321.465	70.142	0.006
RNPC3.12814.17	Q96LT9	RNPC3	480.359	1140.66	0.006
SIGLEC7.2742.68	Q9Y286	SIGLEC7	1151.63	239.489	0.006
FCRL3.4440.15	Q96P31	FCRL3	599.045	172.941	0.006
HNRNPA2B1.5351.52	P22626	HNRNPA2B1	2264.01	816.643	0.006
MAPK12.5005.4	P53778	MAPK12	665.305	723.898	0.006
REG4.11102.22	Q9BYZ8	REG4	37458.2	14068.7	0.006
NUP98.12772.8	P52948	NUP98	402.995	1148.24	0.006
FAM19A4.6511.17	Q96LR4	FAM19A4	843.983	877.671	0.006
EPHA1.3431.54	P21709	EPHA1	15600.8	5648.93	0.006
GRB7.11281.6	Q14451	GRB7	1919.82	420.244	0.006
POLE3.19170.25	Q9NRF9	POLE3	1026.31	623.068	0.006
SYTL1.12892.10	Q8IYJ3	SYTL1	555.807	890.394	0.006
CR2.15570.99	P20023	CR2	6301.24	2775.19	0.006
PSG6.6456.17	Q00889	PSG6	505.299	605.047	0.006
FUT2.9121.28	Q10981	FUT2	333.498	73.24	0.006
DNASE2B.6533.20	Q8WZ79	DNASE2B	220.931	611.883	0.006
BGN.3284.75	P21810	BGN	6393.53	1908.83	0.006
STOML1.17344.23	Q9UBI4	STOML1	1335.78	199.778	0.006
RNF128.8633.18	Q8TEB7	RNF128	1244.57	300.705	0.006
TNFRSF1A.2654.19	P19438	TNFRSF1A	20638.6	10038.1	0.006
ADAMTS13.3175.51	Q76LX8	ADAMTS13	18365.8	4441.38	0.006
FBL.13994.1	P22087	FBL	2936.11	602.192	0.006
SUB1.19236.24	P53999	SUB1	502.837	164.14	0.006
CHRDL2.6086.15	Q6WN34	CHRDL2	2958.04	1146.5	0.006
GALNT3.6593.5	Q14435	GALNT3	578.902	474.54	0.006
NCMAP.14614.41	Q5T1S8	NCMAP	7915.28	1878.32	0.006
B4GALT2.9595.11	O60909	B4GALT2	831.911	107.305	0.006
SPTAN1.5031.10	Q13813	SPTAN1	298.03	222.833	0.006
EHBP1.12813.18	Q8NDI1	EHBP1	953.826	1216.15	0.006
TNFRSF21.5404.53	O75509	TNFRSF21	5052.86	1199.44	0.006
GXYLT1.8229.1	Q4G148	GXYLT1	2118	461.093	0.006
RNASE3.15576.158	P12724	RNASE3	21072	7232.16	0.006
PLA2G2E.2447.7	Q9NZK7	PLA2G2E	238.19	144.508	0.006
SEMG1.7115.5	P04279	SEMG1	3626.06	730.001	0.006
IFNL1.4396.54	Q8IU54	IFNL1	243.493	82.512	0.006
PTPRD.9296.15	P23468	PTPRD	4581.8	1299.45	0.006
SPACA5.6494.60	Q96QH8	SPACA5	449.436	558.862	0.006
RFK.13059.33	Q969G6	RFK	944.222	240.208	0.006
RNASE1.7211.2	P07998	RNASE1	2614.07	2614.55	0.006
C17orf78.6571.75	Q8N4C9	C17orf78	601.634	674.248	0.006
TMPO.8265.225	P42167	TMPO	3994.98	1370.34	0.006
VSTM2L.6549.60	Q96N03	VSTM2L	291.191	407.349	0.006
CREBBP.13614.6	Q92793	CREBBP	3557.26	861.05	0.006
CNGA2.12872.35	Q16280	CNGA2	333.025	475.119	0.006
NLGN1.15620.4	Q8N2Q7	NLGN1	1712.5	384.314	0.006
SRL.10940.25	Q86TD4	SRL	1258.66	403.588	0.006
TPP1.17691.1	O14773	TPP1	1335.14	310.713	0.006
TPMT.11218.84	P51580	TPMT	4721.19	1092.86	0.006
CNOT1.13482.14	A5YKK6	CNOT1	5384.5	3352.64	0.006
LRRTM2.6904.14	O43300	LRRTM2	692.796	268.739	0.006
SCARF2.8956.96	Q96GP6	SCARF2	1162.9	308.877	0.006
STX1A.19553.14	Q16623	STX1A	1600.93	422.939	0.006
FGFR4.4988.49	P22455	FGFR4	1382.85	6080.61	0.006
BPIFA1.6473.55	Q9NP55	BPIFA1	793.364	474.851	0.006
ST3GAL6.6947.4	Q9Y274	ST3GAL6	7374.21	1933.29	0.006
EFNA4.2614.28	P52798	EFNA4	1375.7	420.139	0.006
SLPI.4413.3	P03973	SLPI	4239.58	1225.21	0.006
DNAJB12.8006.12	Q9NXW2	DNAJB12	2064.02	653.553	0.006
ANTXR1.10464.6	Q9H6X2	ANTXR1	1416.26	535.888	0.006
DPT.4979.34	Q07507	DPT	2631.83	1728.71	0.006
NCAM2.6507.16	O15394	NCAM2	1641.61	694.992	0.006
PDZK1.16852.10	Q5T2W1	PDZK1	1654.41	546.455	0.006
SERPINE1.2925.9	P05121	SERPINE1	7947.94	5919.59	0.006
MYOM3.13966.30	Q5VTT5	MYOM3	2474.08	615.013	0.006
WNT11.6624.94	O96014	WNT11	792.831	448.959	0.006
RNGTT.12847.27	O60942	RNGTT	826.281	1129.33	0.006
CD97.18881.7	P48960	CD97	4652.53	1264.83	0.006
DSG2.9484.75	Q14126	DSG2	2566.62	580.732	0.006
TNFRSF17.2665.26	Q02223	TNFRSF17	5092.62	1468.03	0.006
PDCD1LG2.3004.67	Q9BQ51	PDCD1LG2	3786.46	779.239	0.006
PSG5.9314.9	Q15238	PSG5	710.611	452.053	0.006
MSR1.15533.97	P21757	MSR1	11903.3	5833.42	0.006
ORC6L.12389.4	Q9Y5N6	ORC6L	1248.97	525.247	0.006
POLR2J.19199.3	P52435	POLR2J	496.704	273.944	0.006
RBP4.15633.6	P02753	RBP4	6000.93	2882.75	0.006
VWC2.15308.108	Q2TAL6	VWC2	10003.5	3305.19	0.006
GREM2.5598.3	Q9H772	GREM2	5589.42	1614.7	0.006
PRKCSH.5687.5	P14314	PRKCSH	10097.4	2000.53	0.006
IGLL1.6485.59	P15814	IGLL1	1418.58	1216.9	0.006
LTBP4.13133.73	Q8N2S1	LTBP4	17642.6	6172.08	0.006
LILRA3.6391.52	Q8N6C8	LILRA3	1817.94	896.267	0.006
WISP2.6392.7	O76076	WISP2	14357.6	4165.29	0.006
PCOLCE2.6081.52	Q9UKZ9	PCOLCE2	15503.6	3694.71	0.006
FAM177A1.8039.41	Q8N128	FAM177A1	2654.09	704.3	0.006
PLEKHA1.12459.13	Q9HB21	PLEKHA1	412.752	135.087	0.006
HAVCR2.5134.52	Q8TDQ0	HAVCR2	4613	1690.52	0.006
KLK8.2834.54	O60259	KLK8	3371.95	1104.13	0.006
ANGPTL3.10391.1	Q9Y5C1	ANGPTL3	1205.62	394.791	0.006
UNC5B.15394.79	Q8IZJ1	UNC5B	13467.7	5232.08	0.006
THBS3.8982.65	P49746	THBS3	5060.94	1616.77	0.006
GCA.12594.5	P28676	GCA	473.268	544.226	0.006
DLK2.9359.9	Q6UY11	DLK2	2271.91	1056.25	0.006
C20orf173.7046.6	Q96LM9	C20orf173	1006.07	214.188	0.006
MAN1A2.9077.10	O60476	MAN1A2	3525.52	405.975	0.006
IGF2R.16057.6	P11717	IGF2R	6815.8	1259.48	0.006
RPS3.5026.66	P23396	RPS3	543.097	645.56	0.006
LMNB1.3889.64	P20700	LMNB1	583.596	109.115	0.006
FGFBP3.11219.95	Q8TAT2	FGFBP3	1361.88	332.471	0.006
CD47.6653.58	Q08722	CD47	989.979	831.313	0.006
CHRDL1.3362.61	Q9BU40	CHRDL1	2147.93	878.503	0.006
HMG20A.12712.9	Q9NP66	HMG20A	543.715	522.736	0.006
LRP11.15472.16	Q86VZ4	LRP11	3107.12	794.846	0.006
FUT10.7156.2	Q6P4F1	FUT10	4573.67	968.854	0.006
BTK.19202.10	Q06187	BTK	105938	39046.6	0.006
DNAJC11.9783.75	Q9NVH1	DNAJC11	786.269	248.239	0.006
ADGRF5.6409.57	Q8IZF2	ADGRF5	1280.38	440.575	0.006
NCK1.5014.49	P16333	NCK1	845.676	1123.02	0.006
TXNDC5.11212.7	Q8NBS9	TXNDC5	8106.57	2846.63	0.006
KPNA1.19587.12	P52294	KPNA1	8193.57	2557.57	0.006
CKS1B.12530.14	P61024	CKS1B	3885.02	1662.27	0.006
MLF1.17820.170	P58340	MLF1	2386.67	375.423	0.006
FCAR.4987.17	P24071	FCAR	338.248	316.719	0.006
TIMP4.6462.12	Q99727	TIMP4	3565.74	1208.02	0.006
DEFA5.16785.45	Q01523	DEFA5	3577.66	1891.79	0.006
HMGB3.12775.6	O15347	HMGB3	1898.42	816.197	0.006
IGHA1.IGHA2.11089.7	P01876; P01877	IGHA1; IGHA2	6590.58	2900.83	0.006
TOX3.12717.65	O15405	TOX3	959.927	702.621	0.006
TNFSF9.2599.51	P41273	TNFSF9	306.234	355.392	0.006
A2M.3708.62	P01023	A2M	11770.8	2524.51	0.006
ARPP21.12860.7	Q9UBL0	ARPP21	409.801	335.922	0.006
RBBP9.10064.12	O75884	RBBP9	1458.79	271.331	0.006
CCL14.2900.53	Q16627	CCL14	6876.52	3595.34	0.006
MACROD1.13653.335	Q9BQ69	MACROD1	1435.99	318.195	0.006
SHH.2743.5	Q15465	SHH	577.85	213.225	0.006
CTSH.8465.52	P09668	CTSH	1197.2	493.101	0.006
ADPRHL2.17332.3	Q9NX46	ADPRHL2	18801.1	6106.58	0.006
ZHX1.12751.26	Q9UKY1	ZHX1	332.555	611.625	0.006
BIRC3.4973.18	Q13489	BIRC3	191.267	170.973	0.006
IL25.4137.57	Q9H293	IL25	310.818	105.435	0.006
YBX2.6372.7	Q9Y2T7	YBX2	18400.4	6296.49	0.006
HSPB6.19127.1	O14558	HSPB6	17458.6	8428.26	0.006
SELM.15336.7	Q8WWX9	SELM	18659.5	8182.07	0.006
RPRD1A.13515.8	Q96P16	RPRD1A	635.913	177.71	0.006
GPR26.13540.1	Q8NDV2	GPR26	2140.5	970.592	0.006
IL1A.4851.25	P01583	IL1A	795.704	2488.4	0.006
IL16.2774.10	Q14005	IL16	25930	7818.08	0.006
PZP.6580.29	P20742	PZP	10765	13525.1	0.006
FGB.18890.227	P02675	FGB	2238.76	460.399	0.006
MAP2K2.3628.3	P36507	MAP2K2	5941.9	2356.59	0.006
COMT.18382.109	P21964	COMT	984.617	183.208	0.006
NPPA.5443.62	P01160	NPPA	1484.2	559.158	0.006
MGAT4B.7141.21	Q9UQ53	MGAT4B	3119.51	780.192	0.006
BOC.4328.2	Q9BWV1	BOC	2354.01	812.092	0.006
ARPP19.4963.19	P56211	ARPP19	830.934	601.055	0.006
EFNA2.14124.6	O43921	EFNA2	4728.65	1515.54	0.006
GDF15.4374.45	Q99988	GDF15	46953.8	27828.5	0.006
DAPP1.11615.16	Q9UN19	DAPP1	58153.8	23995.7	0.006
LGALS3BP.5000.52	Q08380	LGALS3BP	10355	3909	0.006
HGS.13644.30	O14964	HGS	11087.8	6357.23	0.006
IGFALS.6605.17	P35858	IGFALS	25006.6	6542.48	0.006
CELA2A.7140.1	P08217	CELA2A	2980.29	1231.36	0.006
CHST1.7803.4	O43916	CHST1	938.679	345.274	0.006
EPHA2.4834.61	P29317	EPHA2	1885.82	783.691	0.006
NPTN.7194.36	Q9Y639	NPTN	4929.97	1447.04	0.006
CD5L.3293.2	O43866	CD5L	9678.98	4771.98	0.006
PRNP.6545.58	P04156	PRNP	1137.17	764.766	0.006
POSTN.3457.57	Q15063	POSTN	4786.51	1777.42	0.006
ADAM11.6586.19	O75078	ADAM11	7007.8	8125.09	0.006
LINGO1.6620.82	Q96FE5	LINGO1	6367.37	2909.44	0.006
NXPH3.6054.6	O95157	NXPH3	2394.01	479.411	0.006
CFH.4159.130	P08603	CFH	106482	8480.34	0.006
GRAP.12820.1	Q13588	GRAP	2523.93	1827.21	0.006
CFI.2567.5	P05156	CFI	52420.4	4736.09	0.006
TOM1L1.13652.2	O75674	TOM1L1	1122.62	251.982	0.006
KIAA1467.7892.132	A2RU67	KIAA1467	941.332	1429.14	0.006
ASPN.6451.64	Q9BXN1	ASPN	8644.04	1717.49	0.006
ROR2.7861.9	Q01974	ROR2	4041.29	1915.42	0.006
COL3A1.18880.81	P02461	COL3A1	9564.62	2680.84	0.006
ENPP5.6556.5	Q9UJA9	ENPP5	1247.84	502.504	0.006
TMEM234.8107.12	Q8WY98	TMEM234	226.131	210.725	0.006
NPDC1.10424.31	Q9NQX5	NPDC1	615.578	199.281	0.006
CCL16.4913.78	O15467	CCL16	23084.6	7616.38	0.006
KREMEN1.17331.138	Q96MU8	KREMEN1	2109.25	343.022	0.006
IL1B.3037.62	P01584	IL1B	1255.13	351.578	0.006
GPCPD1.12786.61	Q9NPB8	GPCPD1	1002.96	1070.71	0.006
AURKB.3346.72	Q96GD4	AURKB	1214.75	245.482	0.006
DPY30.13943.38	Q9C005	DPY30	8851.12	2595.78	0.006
SAYSD1.6594.64	Q9NPB0	SAYSD1	453.958	275.957	0.006
CCNA2.15574.37	P20248	CCNA2	634.87	75.955	0.006
GALNT16.8923.94	Q8N428	GALNT16	2992.63	943.37	0.006
CRYGD.12366.16	P07320	CRYGD	275.477	78.128	0.006
INA.11436.6	Q16352	INA	632.529	185.527	0.006
RBM17.17391.10	Q96I25	RBM17	1283.4	793.755	0.006
VPS29.14318.1	Q9UBQ0	VPS29	6315.26	4072.07	0.006
SYT11.7089.42	Q9BT88	SYT11	421.997	82.937	0.006
ARHGAP30.12807.89	Q7Z6I6	ARHGAP30	1052.57	294.149	0.006
TLL1.6383.90	O43897	TLL1	11194.3	2356.23	0.006
CDH11.7763.25	P55287	CDH11	789.139	356.192	0.006
TIMD4.15449.33	Q96H15	TIMD4	516.315	203.957	0.006
C6.4127.75	P13671	C6	47324.2	6001.43	0.006
STMN3.8019.73	Q9NZ72	STMN3	652.158	320.851	0.006
CPNE1.5346.24	Q99829	CPNE1	64265.1	28819.4	0.006
HTRA1.15594.47	Q92743	HTRA1	16129.1	4102.49	0.006
OMG.16908.5	P23515	OMG	4503.58	1930.72	0.006
PLCG1.4563.61	P19174	PLCG1	1144.19	210.064	0.006
RAB26.6997.32	Q9ULW5	RAB26	2200.15	641.126	0.006
SPEF1.12876.39	Q9Y4P9	SPEF1	149.984	180.73	0.006
ECEL1.7076.17	O95672	ECEL1	493.523	452.859	0.006
SMOC2.15635.4	Q9H3U7	SMOC2	1236.55	353.721	0.006
APCDD1.6599.5	Q8J025	APCDD1	703.551	1215.77	0.006
TEX29.10557.6	Q8N6K0	TEX29	1342.29	335.4	0.006
C11orf73.8686.342	Q53FT3	C11orf73	759.72	206.966	0.006
MRAP2.10889.2	Q96G30	MRAP2	2235.89	7263.2	0.006
UBE2K.17380.2	P61086	UBE2K	67045.1	22132.6	0.006
SPN.12873.11	P16150	SPN	714.543	917.685	0.006
SCARA3.11292.13	Q6AZY7	SCARA3	883.08	149.517	0.006
CADM2.16907.3	Q8N3J6	CADM2	1257.67	450.389	0.006
AK2.11368.32	P54819	AK2	88734.2	32459.4	0.006
DCLK1.17156.72	O15075	DCLK1	3455.07	1213.17	0.006
AK4.17432.25	P27144	AK4	1917.45	402.146	0.006
TRIB2.12363.70	Q92519	TRIB2	1056.51	289.995	0.006
LECT2.16763.11	O14960	LECT2	11436	3357.04	0.006
JTB.9038.12	O76095	JTB	1696.16	351.015	0.006
FAM162A.6531.29	Q96A26	FAM162A	522.502	479.815	0.006
NDUFB11.7747.47	Q9NX14	NDUFB11	1784.43	409.272	0.006
NOTUM.8252.2	Q6P988	NOTUM	1926.86	950.825	0.006
CFHR1.15468.14	Q03591	CFHR1	38637.1	7687.77	0.006
IFNGR2.8818.13	P38484	IFNGR2	169.877	129.787	0.006
RETN.3046.31	Q9HD89	RETN	31835.5	12357.5	0.006
LIFR.5837.49	P42702	LIFR	2364.73	490.172	0.006
GH1.8462.18	P01241	GH1	367.273	172.024	0.006
GLUL.19238.12	P15104	GLUL	5699.35	1707.73	0.006
RGS3.12827.37	P49796	RGS3	564.739	453.656	0.006
C19orf80.7183.102	Q6UXH0	C19orf80	647.96	515.976	0.006
CAPG.4968.50	P40121	CAPG	1488.32	1057.25	0.006
PTPN4.14254.27	P29074	PTPN4	1865.87	371.027	0.006
TMEM132A.7871.16	Q24JP5	TMEM132A	2129.68	564.31	0.006
CA3.3799.11	P07451	CA3	2798.66	2177.26	0.006
IL18R1.14079.14	Q13478	IL18R1	6892.43	2451.01	0.006
CNTFR.14101.2	P26992	CNTFR	689.103	152.371	0.006
TYMS.5035.7	P04818	TYMS	371.88	464.364	0.006
IGJ.15306.20	P01591	IGJ	468.152	210.19	0.006
NTN1.6649.51	O95631	NTN1	568.019	356.75	0.006
KCNF1.12834.3	Q9H3M0	KCNF1	1169.02	748.813	0.006
WFDC2.11388.75	Q14508	WFDC2	7343.8	3446.53	0.006
F7.3184.25	P08709	F7	35908.7	17750.7	0.006
ROBO1.5740.17	Q9Y6N7	ROBO1	5433.43	1278.76	0.006
SPON2.8099.42	Q9BUD6	SPON2	12556.5	4793.48	0.006
UGT1A8.8899.75	Q9HAW9	UGT1A8	399.856	140.958	0.006
AIMP1.2714.78	Q12904	AIMP1	3667.76	944.331	0.006
TNFSF15.2968.61	O95150	TNFSF15	869.052	216.903	0.006
PSMD11.13572.43	O00231	PSMD11	8196.26	4502.05	0.006
HYAL1.8309.12	Q12794	HYAL1	5212.75	1101.59	0.006
ITIH2.9326.33	P19823	ITIH2	77690.1	10518.4	0.006
CLEC7A.3603.60	Q9BXN2	CLEC7A	856.006	189.57	0.006
PRSS1.3049.61	P07477	PRSS1	7858.7	3277.22	0.006
APOA1.2750.3	P02647	APOA1	13269.4	3220.12	0.006
LILRB1.5090.49	Q8NHL6	LILRB1	1829.96	485.843	0.006
EIF5A2.11355.10	Q9GZV4	EIF5A2	4957.47	3218.97	0.006
CCL23.3028.36	P55773	CCL23	41351.7	13064.3	0.006
CGREF1.6257.56	Q99674	CGREF1	4937.93	1068.91	0.005
IL36A.14150.7	Q9UHA7	IL36A	2670.33	1503.69	0.005
IFI16.13940.19	Q16666	IFI16	2383.56	1207.93	0.005
BDH2.17329.2	Q9BUT1	BDH2	464.777	434.407	0.005
ROR1.2590.69	Q01973	ROR1	16592.1	5669.84	0.005
OAF.6414.8	Q86UD1	OAF	9731.87	1672.55	0.005
PROL1.6530.63	Q99935	PROL1	267.318	495.841	0.005
RDH16.12881.17	O75452	RDH16	3661.39	1692.1	0.005
NID1.3213.65	P14543	NID1	1510.85	375.604	0.005
KLKB1.4152.58	P03952	KLKB1	45101.4	6792.61	0.005
QSOX2.8397.147	Q6ZRP7	QSOX2	1748.98	503.124	0.005
KDR.3651.50	P35968	KDR	5167.81	1073.13	0.005
SLAMF1.7953.20	Q13291	SLAMF1	1882.98	819.144	0.005
CS.18309.18	O75390	CS	131092	52529.5	0.005
DNMT3L.19142.39	Q9UJW3	DNMT3L	555.312	1421.41	0.005
ACPL2.6079.59	Q8TE99	ACPL2	2425.56	1002.05	0.005
CAMK2A.3350.53	Q9UQM7	CAMK2A	1014.85	448.48	0.005
RAPGEF5.9059.14	Q92565	RAPGEF5	1689.29	592.814	0.005
CTSS.3181.50	P25774	CTSS	17599.1	4229.03	0.005
PYDC1.12835.101	Q8WXC3	PYDC1	434.822	1549.72	0.005
CTSZ.4971.1	Q9UBR2	CTSZ	2034.66	606.576	0.005
TRA2B.12373.73	P62995	TRA2B	2718.86	1156.74	0.005
ALDH6A1.19136.22	Q02252	ALDH6A1	11782.6	7568.41	0.005
CREB3L1.11198.37	Q96BA8	CREB3L1	838.801	286.595	0.005
DEFB129.8347.222	Q9H1M3	DEFB129	232.718	73.486	0.005
COL4A3BP.13950.9	Q9Y5P4	COL4A3BP	6045.69	3261.77	0.005
CHST15.4469.78	Q7LFX5	CHST15	4508.79	815.534	0.005
CAV3.8690.25	P56539	CAV3	373.346	110.947	0.005
AIDA.17347.80	Q96BJ3	AIDA	55518.6	17659.2	0.005
SDCBP2.19261.12	Q9H190	SDCBP2	399.643	102.05	0.005
BCL2A1.3413.50	Q16548	BCL2A1	1071.77	181.856	0.005
CCL25.2705.5	O15444	CCL25	1995.14	1169.85	0.005
PDE7A.5178.5	Q13946	PDE7A	331.186	96.647	0.005
WARS.9870.17	P23381	WARS	8486.58	2743.85	0.005
PCOLCE.11237.49	Q15113	PCOLCE	2828.19	925.997	0.005
SERPINA1.3580.25	P01009	SERPINA1	40361.1	12686.8	0.005
ANKRD54.18404.22	Q6NXT1	ANKRD54	1779.78	1802.3	0.005
SKP1.3902.21	P63208	SKP1	1307.89	257.596	0.005
NRCAM.5109.24	Q92823	NRCAM	428.789	97.614	0.005
PRDX5.5017.19	P30044	PRDX5	319.769	205.681	0.005
PLA2G10.2949.6	O15496	PLA2G10	840.078	151.794	0.005
BAG5.12743.18	Q9UL15	BAG5	464.498	492.122	0.005
PTPN1.3005.5	P18031	PTPN1	2447.97	1397.53	0.005
RB1.5024.67	P06400	RB1	1934.12	1222.66	0.005
MMP14.5002.76	P50281	MMP14	657.035	1278.66	0.005
PLXNA1.9005.16	Q9UIW2	PLXNA1	8076	2170.25	0.005
PDCD5.12517.52	O14737	PDCD5	27152.8	7590.09	0.005
ASGR1.5452.71	P07306	ASGR1	2666.44	939.763	0.005
ACLY.12700.9	P53396	ACLY	831.623	196.526	0.005
GKN2.6416.8	Q86XP6	GKN2	91.731	57.922	0.005
CXCL14.5730.60	O95715	CXCL14	966.586	314.308	0.005
CLEC11A.4500.50	Q9Y240	CLEC11A	3398.58	1194.66	0.005
TFF1.9185.15	P04155	TFF1	2024.67	1165.16	0.005
FGF17.3494.71	O60258	FGF17	196.495	61.322	0.005
RPL12.19183.164	P30050	RPL12	21109.5	7166.84	0.005
CARD17.18267.74	Q5XLA6	CARD17	542.383	118.823	0.005
CELA1.6107.3	Q9UNI1	CELA1	36905.2	13187.4	0.005
IL1R1.2991.9	P14778	IL1R1	5597.1	1886.8	0.005
FCRL1.5728.60	Q96LA6	FCRL1	3664.93	2137.89	0.005
EDF1.12415.122	O60869	EDF1	2331.51	476.713	0.005
EXTL2.6528.95	Q9UBQ6	EXTL2	1117.04	821.783	0.005
TPM1.5033.27	P09493	TPM1	1167.16	2170.74	0.005
GLP1R.13085.18	P43220	GLP1R	603.008	108.82	0.005
REG3A.15304.1	Q06141	REG3A	17721.8	13331.5	0.005
SPINK9.8042.88	Q5DT21	SPINK9	583.954	245.721	0.005
CLU.4542.24	P10909	CLU	17547.5	1883.01	0.005
KDSR.19483.16	Q06136	KDSR	1807.28	489.78	0.005
B4GALT6.10832.24	Q9UBX8	B4GALT6	1189.67	335.765	0.005
PON1.4261.55	P27169	PON1	315.021	48.477	0.005
PPIF.5248.68	P30405	PPIF	66506.8	26290.6	0.005
LDOC1.8378.3	O95751	LDOC1	965.562	951.532	0.005
H1FX.12709.63	Q92522	H1FX	1516.6	1271.14	0.005
CDNF.4962.52	Q49AH0	CDNF	2459.25	1685.58	0.005
RAB21.17514.48	Q9UL25	RAB21	69526.9	25083.6	0.005
NPPB.7655.11	P16860	NPPB	18972.3	15578.5	0.005
CCL28.2890.59	Q9NRJ3	CCL28	6721.48	2890.55	0.005
C10orf105.11220.53	Q8TEF2	C10orf105	298.409	101.605	0.005
DNAJC27.12799.65	Q9NZQ0	DNAJC27	567.463	876.581	0.005
SURF1.8009.121	Q15526	SURF1	6716.88	2449.57	0.005
KLK10.6227.1	O43240	KLK10	2602.12	962.631	0.005
NISCH.12738.43	Q9Y2I1	NISCH	2787.89	1454.92	0.005
EBI3.10851.77	Q14213	EBI3	23155	10236.1	0.005
RPS27A.2846.24	P62979	RPS27A	5271.56	2561.97	0.005
SDHAF2.6420.4	Q9NX18	SDHAF2	160.868	36.564	0.005
SPINK7.10974.20	P58062	SPINK7	1695.68	725.874	0.005
C1orf226.7989.5	A1L170	C1orf226	7890.83	8968.89	0.005
PTX3.6447.73	P26022	PTX3	602.136	398.604	0.005
LRRC15.6557.50	Q8TF66	LRRC15	1321.78	582.575	0.005
LRFN1.7910.41	Q9P244	LRFN1	2045.09	497.777	0.005
CLEC4D.7752.31	Q8WXI8	CLEC4D	1645.61	306.804	0.005
ADPGK.6221.1	Q9BRR6	ADPGK	1706.45	315.202	0.005
ICAM2.5486.73	P13598	ICAM2	1350.97	258.875	0.005
RGMA.5483.1	Q96B86	RGMA	9563.12	1608.72	0.005
DDIT3.19119.10	P35638	DDIT3	370.009	1235.15	0.005
LCN8.5643.2	Q6JVE9	LCN8	1323.24	9292.22	0.005
DLL4.3305.6	Q9NR61	DLL4	865.156	194.225	0.005
CHGA.8476.11	P10645	CHGA	45776.5	12718.5	0.005
CNDP1.5456.59	Q96KN2	CNDP1	7338.74	2516.6	0.005
ACADS.17393.13	P16219	ACADS	2160.39	474.222	0.005
TNFSF18.2708.54	Q9UNG2	TNFSF18	1256.7	155.042	0.005
DERL1.13393.46	Q9BUN8	DERL1	3822.08	2715	0.005
IL15RA.14054.17	Q13261	IL15RA	13730.8	6643.68	0.005
LRP10.16610.13	Q7Z4F1	LRP10	6217.66	1666.35	0.005
RAP2A.9885.41	P10114	RAP2A	1572.06	4805.99	0.005
WDR5.17760.128	P61964	WDR5	1824.08	378.244	0.005
PYY.3727.35	P10082	PYY	1170.03	550.027	0.005
PI3.4982.54	P19957	PI3	8973.67	4657.48	0.005
ATP1B1.13392.13	P05026	ATP1B1	2753.5	764.097	0.005
HPRT1.19290.5	P00492	HPRT1	2983.75	1322.3	0.005
MAP4K3.8978.30	Q8IVH8	MAP4K3	371.477	65.441	0.005
THBS4.3340.53	P35443	THBS4	25771.3	6269.26	0.005
PI15.5745.64	O43692	PI15	2276.12	650.797	0.005
HSPA1L.12041.33	P34931	HSPA1L	891.585	241.921	0.005
MYL3.18376.19	P08590	MYL3	1514.62	1508.89	0.005
AES.18396.10	Q08117	AES	692.085	152.027	0.005
HIST1H1C.2987.37	P16403	HIST1H1C	620.547	381.621	0.005
TREM1.9266.1	Q9NP99	TREM1	2511.2	1079.72	0.005
ITIH1.7955.195	P19827	ITIH1	37374.8	5374.35	0.005
SULT1B1.12671.35	O43704	SULT1B1	866.381	230.453	0.005
SUMO2.19555.1	P61956	SUMO2	4852.52	1687.46	0.005
NELL2.6022.57	Q99435	NELL2	1005.39	210.452	0.005
CFAP45.6553.68	Q9UL16	CFAP45	415.009	266.376	0.005
SCG3.7957.2	Q8WXD2	SCG3	4709.92	1316.19	0.005
MIA.2687.2	Q16674	MIA	2632.68	664.12	0.005
RCAN1.13465.5	P53805	RCAN1	989.408	523.051	0.005
MAPRE2.16856.79	Q15555	MAPRE2	4712.6	3733.06	0.005
VWA1.6385.63	Q6PCB0	VWA1	571.416	120.736	0.005
PDCD6.19488.1	O75340	PDCD6	2069.61	446.333	0.005
CPZ.6493.9	Q66K79	CPZ	671.462	842.848	0.005
CANT1.6480.1	Q8WVQ1	CANT1	673.867	580.835	0.005
LCMT1.4237.70	Q9UIC8	LCMT1	3063.42	1526.14	0.005
GP1BA.4990.87	P07359	GP1BA	1813.03	464.672	0.005
HINT1.5900.11	P49773	HINT1	1556.55	500.697	0.005
H6PD.7161.25	O95479	H6PD	5530.53	2102	0.005
TBCB.17686.27	Q99426	TBCB	91281.1	34005.4	0.005
LY86.3623.84	O95711	LY86	4285.37	932.2	0.005
CD72.7009.8	P21854	CD72	977.161	244.838	0.005
MUTED.19116.1	Q8TDH9	MUTED	652.731	352.911	0.005
RNASE6.5646.20	Q93091	RNASE6	4514.58	6093.76	0.005
HEXB.15470.11	P07686	HEXB	1015.14	385.429	0.005
STC1.4930.21	P52823	STC1	2235.58	622.207	0.005
CPB2.3518.54	Q96IY4	CPB2	18022.3	2508.71	0.005
SIGLEC5.9275.2	O15389	SIGLEC5	9709.46	4774.26	0.005
ITSN1.14070.56	Q15811	ITSN1	1480.79	514.611	0.005
MDGA2.19372.7	Q7Z553	MDGA2	2124.95	805.1	0.005
FUT5.4549.78	Q11128	FUT5	5362.14	2302.84	0.005
PTP4A3.19231.22	O75365	PTP4A3	1160.59	609.639	0.005
PRG2.7258.5	P13727	PRG2	288.527	185.871	0.005
MTAP.9910.9	Q13126	MTAP	1270.97	242.437	0.005
RLN2.6621.10	P04090	RLN2	2265.08	1730.61	0.005
CPN2.6415.90	P22792	CPN2	19931.3	4114.72	0.005
PLA2R1.10916.44	Q13018	PLA2R1	5705.05	2045.46	0.005
SNRPB2.17364.8	P08579	SNRPB2	394.956	458.973	0.005
PSMA3.18926.7	P25788	PSMA3	379.203	135.444	0.005
EIF4A3.4997.19	P38919	EIF4A3	565.484	1385.79	0.005
CHAD.13460.4	O15335	CHAD	8118.46	3430.09	0.005
GPC5.4991.12	P78333	GPC5	851.55	578.255	0.005
THBS2.14111.15	P35442	THBS2	473.869	238.609	0.005
MSMP.8080.24	Q1L6U9	MSMP	1350.27	598.537	0.005
KLC1.12656.1	Q07866	KLC1	7696.6	5029.72	0.005
NDC80.12730.3	O14777	NDC80	4927.52	1125.31	0.005
RS1.6497.10	O15537	RS1	962.159	1212.69	0.005
PSD2.9118.7	Q9BQI7	PSD2	2996.62	1479.33	0.005
SCARA5.10419.1	Q6ZMJ2	SCARA5	6678.05	3168.87	0.005
AGRP.2813.11	O00253	AGRP	1317.96	448.841	0.005
NELL1.6544.33	Q92832	NELL1	4089.33	2347.11	0.005
ABHD14A.5715.4	Q9BUJ0	ABHD14A	7804.98	2307.84	0.005
LRRC32.7551.33	Q14392	LRRC32	3006.24	851.819	0.005
HNRNPD.18348.89	Q14103	HNRNPD	4684.13	1488.43	0.005
GCK.12960.9	P35557	GCK	3538.02	717.318	0.005
ENAH.9757.29	Q8N8S7	ENAH	32650.9	14582.1	0.005
TLN2.14082.56	Q9Y4G6	TLN2	3769.7	1680.26	0.005
TNFRSF19.5131.15	Q9NS68	TNFRSF19	1051.04	540.351	0.005
TIE1.2844.53	P35590	TIE1	6561.25	1477.73	0.005
NUDT3.12796.44	O95989	NUDT3	513.224	315.343	0.005
CSNK1G2.12653.13	P78368	CSNK1G2	970.928	548.945	0.005
KIF23.5228.25	Q02241	KIF23	737.887	366.099	0.005
TREM2.16300.4	Q9NZC2	TREM2	22309.4	11136.5	0.005
EDC4.13066.42	Q6P2E9	EDC4	3423.76	943.818	0.005
CASQ1.11263.57	P31415	CASQ1	6552.75	832.332	0.005
WFDC5.6969.14	Q8TCV5	WFDC5	348.798	52.061	0.005
PEF1.19272.9	Q9UBV8	PEF1	6818.31	1314.58	0.005
SCUBE1.8989.40	Q8IWY4	SCUBE1	3859.16	2546.06	0.005
ANXA11.17513.11	P50995	ANXA11	68298	26200	0.005
TFF3.4721.54	Q07654	TFF3	9056.51	6888.57	0.005
ALPL.16926.44	P05186	ALPL	1469.48	304.856	0.005
SCGB2A1.5001.6	O75556	SCGB2A1	7670.02	2245.77	0.005
F8.13499.30	P00451	F8	15414.6	4285.41	0.005
INHBB.13676.46	P09529	INHBB	17571	7110.49	0.005
CD248.15491.20	Q9HCU0	CD248	10523.5	2661.27	0.005
RABEPK.13599.15	Q7Z6M1	RABEPK	1128.49	201.568	0.005
IARS.12815.9	P41252	IARS	362.623	588.924	0.005
SOD2.5008.51	P04179	SOD2	24266.7	6126.43	0.005
APBB2.12761.12	Q92870	APBB2	1220.3	1803	0.005
FLT1.16315.105	P17948	FLT1	545.096	147.122	0.005
GAS1.5463.22	P54826	GAS1	10974.2	4039.99	0.005
TPST2.8024.64	O60704	TPST2	1148.76	218.208	0.005
CD70.5807.77	P32970	CD70	435.014	237.934	0.005
TNMD.6578.29	Q9H2S6	TNMD	1518.97	1908.62	0.005
CXCL12.3516.60	P48061	CXCL12	36513.8	7461.08	0.005
CFHR4.6471.53	Q92496	CFHR4	25103.2	18901.5	0.005
SLAMF6.5128.53	Q96DU3	SLAMF6	339.594	112.512	0.005
VTI1A.7952.2	Q96AJ9	VTI1A	630.549	442.931	0.005
FKBP3.18383.9	Q00688	FKBP3	117858	43087.1	0.005
PSTPIP1.19168.71	O43586	PSTPIP1	1000.56	882.609	0.005
ASPH.6998.106	Q12797	ASPH	2601.01	428.826	0.005
FLT3.3437.80	P36888	FLT3	2761.62	862.663	0.005
COPS7B.12384.92	Q9H9Q2	COPS7B	2520.68	2266.59	0.005
TST.12663.1	Q16762	TST	1473.03	676.427	0.005
TEAD3.12854.3	Q99594	TEAD3	600.713	814.308	0.005
CGA.14056.4	P01215	CGA	958.113	187.876	0.005
IL21R.9366.54	Q9HBE5	IL21R	1291.33	209.193	0.005
LILRB2.5091.28	Q8N423	LILRB2	6962.16	1575.83	0.005
C4BPA.9449.150	P04003	C4BPA	7155.46	1706.29	0.005
TWF1.12871.10	Q12792	TWF1	3192.18	1548.36	0.005
CCDC101.12788.6	Q96ES7	CCDC101	296.4	518.844	0.005
RPP30.17511.10	P78346	RPP30	855.494	239.183	0.005
NRSN1.11654.77	Q8IZ57	NRSN1	550.159	280.93	0.005
MRAS.18297.8	O14807	MRAS	824.094	122.501	0.005
PSMB3.18339.207	P49720	PSMB3	1947.6	417.593	0.005
FMR1.7713.102	Q06787	FMR1	2858.07	1500.85	0.005
UCHL1.5019.16	P09936	UCHL1	1473.45	1072.17	0.005
TMOD1.12595.11	P28289	TMOD1	1744.79	2344.03	0.005
IL5RA.13686.2	Q01344	IL5RA	1484.25	883.095	0.005
B3GNT8.9297.12	Q7Z7M8	B3GNT8	2221.52	549.245	0.005
F9.4876.32	P00740	F9	9823.74	3754.71	0.005
MMRN2.9723.105	Q9H8L6	MMRN2	817.068	280.364	0.005
ADH1B.9834.62	P00325	ADH1B	474.996	227.577	0.005
OPCML.15622.13	Q14982	OPCML	2389.52	765.359	0.005
CASS4.12855.16	Q9NQ75	CASS4	1993.96	1081.93	0.005
STAMBP.19187.21	O95630	STAMBP	3134.28	2155.32	0.005
FCGR1A.3312.64	P12314	FCGR1A	315.657	88.779	0.005
MYO6.9894.13	Q9UM54	MYO6	2591.93	1884.48	0.005
SUFU.17468.1	Q9UMX1	SUFU	1147.02	191.868	0.005
OBP2A.6526.77	Q9NY56	OBP2A	611.165	291.522	0.005
CLPSL2.7767.1	Q6UWE3	CLPSL2	1150.05	215.618	0.005
ZNF774.12760.34	Q6NX45	ZNF774	501.188	538.323	0.005
TCEAL8.19109.32	Q8IYN2	TCEAL8	350.617	222.81	0.005
ECM1.3366.51	Q16610	ECM1	29164.9	4739.16	0.005
DHX9.10527.22	Q08211	DHX9	290.108	58.946	0.005
PRPS2.18329.4	P11908	PRPS2	1991.31	919.724	0.005
KLK11.2831.29	Q9UBX7	KLK11	1441.61	468.426	0.005
CPLX2.15321.8	Q6PUV4	CPLX2	1235.54	769.172	0.005
CAPNS1.18299.13	P04632	CAPNS1	17898	10118.6	0.005
RAB11A.17744.31	P62491	RAB11A	36794.3	13902.3	0.005
CD59.11514.196	P13987	CD59	7498.85	2613.99	0.005
TMPRSS15.3189.61	P98073	TMPRSS15	398.082	86.087	0.005
CCL22.3508.78	O00626	CCL22	20903.1	6551.43	0.005
FRZB.13740.51	Q92765	FRZB	2409.89	601.829	0.005
LYN.3381.24	P07948	LYN	76251.6	32807.5	0.005
MAGOHB.16875.13	Q96A72	MAGOHB	990.474	320.836	0.005
ANG.4874.3	P03950	ANG	5639.14	1274.67	0.005
CLIC1.5013.2	O00299	CLIC1	39889.5	14113.7	0.005
HSPB1.11103.24	P04792	HSPB1	5706.85	3120.34	0.005
ARL15.18411.83	Q9NXU5	ARL15	1016.9	394.74	0.005
CMA1.3423.59	P23946	CMA1	1106.06	164.286	0.005
SEMA5A.13132.14	Q13591	SEMA5A	4966.16	1658.5	0.005
MXRA8.10521.10	Q9BRK3	MXRA8	487.343	147.38	0.005
LCAT.15413.3	P04180	LCAT	564.961	529.817	0.005
CCL11.5301.7	P51671	CCL11	11903.6	4202.75	0.005
PIGR.3216.2	P01833	PIGR	3767.69	2389.7	0.005
COL1A1.11140.56	P02452	COL1A1	1377.82	478.99	0.005
HERC4.7860.9	Q5GLZ8	HERC4	2062.66	305.112	0.005
RGS10.11634.32	O43665	RGS10	86384.8	34138.3	0.005
CRIM1.15492.1	Q9NZV1	CRIM1	242.311	50.55	0.005
FCRL4.8973.23	Q96PJ5	FCRL4	711.661	471.839	0.005
GRAMD1C.8336.267	Q8IYS0	GRAMD1C	1003.83	339.873	0.005
EMC4.13516.46	Q5J8M3	EMC4	553.137	97.926	0.005
F2.5316.54	P00734	F2	102610	19893.9	0.005
IL26.16760.2	Q9NPH9	IL26	5393.97	2144.06	0.005
TFPI.3336.50	P10646	TFPI	28636.2	7406.11	0.005
SCIMP.10510.62	Q6UWF3	SCIMP	153.672	88.141	0.005
NETO1.15298.199	Q8TDF5	NETO1	280.859	118.993	0.005
F10.3077.66	P00742	F10	1016.28	565.886	0.005
CPOX.18241.18	P36551	CPOX	2056.48	783.3	0.005
PLXNB2.9216.100	O15031	PLXNB2	4728.41	905.312	0.005
BPTF.12482.5	Q12830	BPTF	1252.23	336.23	0.005
PRSS57.8351.17	Q6UWY2	PRSS57	2019.22	623.833	0.005
IL27RA.5132.71	Q6UWB1	IL27RA	10541.9	3714.51	0.005
SMIM10.9379.248	Q96HG1	SMIM10	791.73	387.442	0.005
GPR56.18893.26	Q9Y653	GPR56	1977.11	757.386	0.005
SPSB1.13942.140	Q96BD6	SPSB1	522.168	75.711	0.005
PPCDC.13996.16	Q96CD2	PPCDC	807.814	215.109	0.005
SMPD1.10818.36	P17405	SMPD1	1344.77	474.98	0.005
ADAMTSL1.16890.37	Q8N6G6	ADAMTSL1	10716.2	3525.32	0.005
CST8.10572.65	O60676	CST8	11771.5	3533.1	0.005
ITIH5.8233.2	Q86UX2	ITIH5	4810.27	1378.33	0.005
SHMT1.12334.25	P34896	SHMT1	2746.73	2110.75	0.005
ARHGEF2.12848.9	Q92974	ARHGEF2	889.42	1038.44	0.005
PRKACA.3466.8	P17612	PRKACA	24801.6	11336.4	0.005
IGFBP5.19581.15	P24593	IGFBP5	4720.66	1525.86	0.005
STIM1.8916.32	Q13586	STIM1	17968.9	9948.97	0.005
LRIT3.11534.6	Q3SXY7	LRIT3	376.798	161.998	0.005
USB1.11328.9	Q9BQ65	USB1	198.15	23.345	0.005
ASCC1.10647.18	Q8N9N2	ASCC1	1459.13	351.019	0.005
NIT2.17808.37	Q9NQR4	NIT2	4950.62	2892.53	0.005
CXCL16.2436.49	Q9H2A7	CXCL16	6194.83	1297.05	0.005
PFKM.17384.110	P08237	PFKM	7083.26	5037.18	0.005
SYF2.19438.68	O95926	SYF2	3718.05	1601.36	0.005
CLEC4M.3030.3	Q9H2X3	CLEC4M	2572.36	395.99	0.005
GPNMB.8289.8	Q14956	GPNMB	986.436	233.919	0.005
JAG1.5092.51	P78504	JAG1	1404.9	351.486	0.005
DEFB103A.5679.16	P81534	DEFB103A	281.869	134.615	0.005
CA2.4970.55	P00918	CA2	228.542	181.434	0.005
FAF2.9738.7	Q96CS3	FAF2	17523.6	9951.6	0.005
COTL1.4905.63	Q14019	COTL1	1099.51	226.65	0.005
FST.4132.27	P19883	FST	886.063	141.851	0.005
ANGPTL4.3796.79	Q9BY76	ANGPTL4	3221.87	1220.1	0.005
SNX17.12845.18	Q15036	SNX17	5975.38	2264.95	0.005
IGSF9B.9060.27	Q9UPX0	IGSF9B	982.9	533.789	0.005
PRDM4.12779.30	Q9UKN5	PRDM4	6716.58	3098.97	0.005
VRK1.12553.5	Q99986	VRK1	628.959	154.316	0.005
SEC61G.8872.1	P60059	SEC61G	276.937	49.071	0.005
ARHGEF25.13519.112	Q86VW2	ARHGEF25	635.086	643.369	0.005
LRP8.3323.37	Q14114	LRP8	1846.21	486.919	0.005
MYL7.19296.51	Q01449	MYL7	5211.54	1204.97	0.005
FADD.16593.3	Q13158	FADD	4715.8	931.683	0.005
ASIP.5676.54	P42127	ASIP	350.627	202.317	0.005
CCL15.18289.16	Q16663	CCL15	21887.9	7709.88	0.005
NAGLU.15509.2	P54802	NAGLU	7416.87	2965.49	0.005
LY75.16620.26	O60449	LY75	5072.29	1668.58	0.005
PCDHA4.7157.22	Q9UN74	PCDHA4	3031.3	1429.09	0.005
EIF1AY.19224.5	O14602	EIF1AY	81821.5	28484.5	0.005
RPS6KA1.12329.21	Q15418	RPS6KA1	255.991	84	0.005
TINAGL1.11192.168	Q9GZM7	TINAGL1	3586	896.383	0.005
GSKIP.12849.25	Q9P0R6	GSKIP	514.089	1074.09	0.005
KRT5.11177.16	P13647	KRT5	2199.01	885.742	0.005
LARGE.7935.26	O95461	LARGE	1440.67	459.456	0.005
AIF1L.18871.24	Q9BQI0	AIF1L	2569.23	758.379	0.005
CUL3.10045.47	Q13618	CUL3	1130.89	353.244	0.005
CLEC4G.10781.19	Q6UXB4	CLEC4G	6087.9	1352.83	0.005
MATN4.7083.74	O95460	MATN4	1018.66	483.429	0.005
CAMK1.3592.4	Q14012	CAMK1	4057.08	1117.25	0.005
CD33.3166.92	P20138	CD33	2289.13	889.056	0.005
CA7.3356.50	P43166	CA7	175.235	98.923	0.005
MCF2L.13934.3	O15068	MCF2L	1431.78	8221.12	0.005
DCI.19367.34	P42126	DCI	3688.19	1783.73	0.005
APOA5.15363.32	Q6Q788	APOA5	8901.46	5041.52	0.005
SEMA6A.7945.10	Q9H2E6	SEMA6A	8749.97	2311.89	0.005
OOSP2.7106.37	Q86WS3	OOSP2	714.715	206.007	0.005
OGN.17224.12	P20774	OGN	2789.6	1174.14	0.004
GCG.4891.50	P01275	GCG	1650.33	1011.71	0.004
KIF3A.13961.18	Q9Y496	KIF3A	7518.97	1384.95	0.004
MAN1C1.13427.66	Q9NR34	MAN1C1	817.284	121.316	0.004
DIDO1.14329.4	Q9BTC0	DIDO1	524.427	594.86	0.004
PLAUR.2652.15	Q03405	PLAUR	6266.25	2131.18	0.004
ARPC3.13573.5	O15145	ARPC3	4614.99	1648.6	0.004
IGFBP1.2771.35	P08833	IGFBP1	11293.4	8719.11	0.004
KIAA2013.6538.90	Q8IYS2	KIAA2013	480.606	256.971	0.004
UBASH3B.12558.3	Q8TF42	UBASH3B	96654.8	44444.4	0.004
MMP19.6425.87	Q99542	MMP19	9041.37	2403.03	0.004
CDC25B.12427.8	P30305	CDC25B	3550.53	579.491	0.004
CA9.3798.71	Q16790	CA9	530.803	187.569	0.004
CHEK1.2853.68	O14757	CHEK1	603.923	142.184	0.004
KIAA0040.14603.51	J3QR46	KIAA0040	3517.09	839.106	0.004
COMMD7.2823.7	Q86VX2	COMMD7	3225.74	1402.1	0.004
VIT.6234.74	Q6UXI7	VIT	3876.8	1213.73	0.004
UST.8364.74	Q9Y2C2	UST	707.065	138.309	0.004
INHBA.19622.7	P08476	INHBA	14030.7	4662.96	0.004
PLOD3.10612.18	O60568	PLOD3	2603.05	747.855	0.004
NRXN3.5111.15	Q9HDB5	NRXN3	3811.69	1316.06	0.004
CHI3L1.11104.13	P36222	CHI3L1	13227.8	12567	0.004
ALPI.17441.4	P09923	ALPI	388.654	222.375	0.004
FAM3D.13102.1	Q96BQ1	FAM3D	8716.12	6491.11	0.004
CNTNAP2.6965.19	Q9UHC6	CNTNAP2	971.61	235.796	0.004
FJX1.7921.65	Q86VR8	FJX1	2035.79	614.758	0.004
SLITRK4.7139.14	Q8IW52	SLITRK4	3482.95	1057.75	0.004
NRXN1.8971.9	Q9ULB1	NRXN1	3327.53	1847.88	0.004
AGR2.4959.2	O95994	AGR2	894.865	790.785	0.004
NRXN3.16323.8	Q9Y4C0	NRXN3	5785.97	2213.25	0.004
CAND1.13937.75	Q86VP6	CAND1	4858.25	1477.56	0.004
HMHA1.13544.9	Q92619	HMHA1	75122.4	32282.4	0.004
SYT4.17355.56	Q9H2B2	SYT4	1901.31	1204.13	0.004
VAV3.9830.109	Q9UKW4	VAV3	1533.06	657.05	0.004
LEPRE1.6273.58	Q32P28	LEPRE1	1577	327.133	0.004
ZNF410.12843.6	Q86VK4	ZNF410	358.299	888.333	0.004
LTA4H.3204.2	P09960	LTA4H	2653.64	906.435	0.004
DEFB119.8315.5	Q8N690	DEFB119	537.701	69.526	0.004
FOLH1.5478.50	Q04609	FOLH1	348.725	356.858	0.004
USP28.19562.8	Q96RU2	USP28	576.004	294.318	0.004
PSMB1.12612.37	P20618	PSMB1	2687.86	888.541	0.004
ZNF843.8321.27	Q8N446	ZNF843	376.554	69.827	0.004
CDSN.7085.81	Q15517	CDSN	3144.23	1114.83	0.004
MAP3K3.12990.39	Q99759	MAP3K3	352.106	113.166	0.004
GPC6.5350.14	Q9Y625	GPC6	1318.24	210.413	0.004
ADSL.5023.23	P30566	ADSL	4982.08	3935.76	0.004
RRBP1.9913.4	Q9P2E9	RRBP1	1575.07	854.469	0.004
RET.3220.40	P07949	RET	1356	700.732	0.004
EGFLAM.12338.27	Q63HQ2	EGFLAM	8087.06	2775.62	0.004
BAG1.17195.43	Q99933	BAG1	1306.04	458.712	0.004
GPC2.3315.15	Q8N158	GPC2	117.632	20.675	0.004
IL13RA1.2633.52	P78552	IL13RA1	1357.41	311.404	0.004
SIGLEC14.8248.222	Q08ET2	SIGLEC14	3597.11	1337.26	0.004
DKK3.3607.71	Q9UBP4	DKK3	2835.41	731.196	0.004
BTN3A3.17692.2	O00478	BTN3A3	1856.33	697.017	0.004
VASN.5682.13	Q6EMK4	VASN	1922.51	346.437	0.004
DLL3.9974.8	Q9NYJ7	DLL3	1384.11	431.744	0.004
SMURF2.13985.12	Q9HAU4	SMURF2	490.256	809.805	0.004
PPP1R2.19152.4	P41236	PPP1R2	11045.8	6240.52	0.004
CDH17.16613.3	Q12864	CDH17	3910.7	2466.3	0.004
MMP7.2789.26	P09237	MMP7	18846.5	9378.73	0.004
SRA1.18220.141	Q9HD15	SRA1	1536.68	552.07	0.004
ENGASE.16781.2	Q8NFI3	ENGASE	395.857	113.974	0.004
CYB5R2.19143.38	Q6BCY4	CYB5R2	2199.77	997.326	0.004
GALNT11.8700.325	Q8NCW6	GALNT11	1544.36	244.84	0.004
UBE2A.17743.14	P49459	UBE2A	467.191	69.221	0.004
PGLYRP2.5601.2	Q96PD5	PGLYRP2	25589.6	3791.74	0.004
TNFRSF4.3730.81	P43489	TNFRSF4	501.846	95.555	0.004
FLT4.16035.8	P35916	FLT4	6943.42	1844.01	0.004
ATP5J.7788.1	P18859	ATP5J	2258.99	1342.08	0.004
IL6R.15602.43	P08887	IL6R	6407.03	1541.46	0.004
MRPL52.7123.25	Q86TS9	MRPL52	1552.72	232.251	0.004
CSMD1.9598.23	Q96PZ7	CSMD1	843.603	414.376	0.004
PROK2.10754.113	Q9HC23	PROK2	2821.85	1534.97	0.004
TNFSF8.3421.54	P32971	TNFSF8	3279.87	4605.94	0.004
ENDOU.5656.53	P21128	ENDOU	231.061	59.916	0.004
GUK1.17325.10	Q16774	GUK1	31734.7	10266.6	0.004
TNS4.9927.96	Q8IZW8	TNS4	1049.39	539.011	0.004
PAXIP1.12894.3	Q6ZW49	PAXIP1	1883.23	1777.47	0.004
JAM2.2997.8	P57087	JAM2	7057.43	1936.07	0.004
C1GALT1C1.5735.54	Q96EU7	C1GALT1C1	872.02	139.872	0.004
HIPK3.19329.31	Q9H422	HIPK3	1933.42	279.78	0.004
IL12B.13733.5	P29460	IL12B	345.594	144.405	0.004
VNN2.15480.2	O95498	VNN2	1030.38	341.388	0.004
ARL3.12571.14	P36405	ARL3	2154.93	1080.48	0.004
NCK2.13615.60	O43639	NCK2	38272.2	17165.7	0.004
EEA1.14043.12	Q15075	EEA1	1431.21	671.746	0.004
DCN.2666.53	P07585	DCN	1936.94	464.953	0.004
PCNP.17769.28	Q8WW12	PCNP	8772.45	4367.28	0.004
OSCAR.7116.31	Q8IYS5	OSCAR	283.506	50.43	0.004
ITGB7.11205.10	P26010	ITGB7	4357.23	8171.35	0.004
CFC1.3294.55	P0CG37	CFC1	1745.18	408.597	0.004
ANXA7.14203.3	P20073	ANXA7	33505	11009.7	0.004
DEFB132.9022.49	Q7Z7B7	DEFB132	2115.32	877.529	0.004
SHC1.5272.55	P29353	SHC1	10122.9	5200.84	0.004
ENO2.10339.48	P09104	ENO2	15562.5	5103.2	0.004
ESM1.3805.16	Q9NQ30	ESM1	3730.94	1237.62	0.004
DNAJC4.8016.19	Q9NNZ3	DNAJC4	698.654	555.584	0.004
TIMP1.2211.9	P01033	TIMP1	51055.6	11903.2	0.004
PRPSAP2.19150.20	O60256	PRPSAP2	51123.1	17119.4	0.004
LAMA4.6577.64	Q16363	LAMA4	589.153	488.248	0.004
SYNE2.9789.52	Q8WXH0	SYNE2	5186.61	2595.99	0.004
GNRH2.10708.3	O43555	GNRH2	251.946	283.074	0.004
KLK15.6491.59	Q9H2R5	KLK15	1840.5	854.258	0.004
RAD23B.12522.6	P54727	RAD23B	13374.5	4548.84	0.004
SH2D1A.4567.82	O60880	SH2D1A	3323.68	1163.63	0.004
WFIKKN2.3235.50	Q8TEU8	WFIKKN2	2486.01	794.758	0.004
XCL1.4143.74	P47992	XCL1	502.4	114.804	0.004
DEFB125.9486.13	Q8N687	DEFB125	763.267	632.298	0.004
IGHM.IGJ.IGK.IGL.3069.52	P01871	IGHM; IGJ; IGK@; IGL@	5320.8	3164.67	0.004
ADCYAP1.8446.4	P18509	ADCYAP1	214.156	174.772	0.004
SORCS1.15636.49	Q8WY21	SORCS1	502.815	119.436	0.004
LILRB4.6453.70	Q8NHJ6	LILRB4	532.985	123.875	0.004
COL6A1.16828.8	P12109	COL6A1	12426.1	5959.48	0.004
KIR3DS1.5097.14	Q14943	KIR3DS1	589.375	249.34	0.004
UBE2J1.6900.30	Q9Y385	UBE2J1	1694.08	5275.99	0.004
ATF6.11277.23	P18850	ATF6	9949.58	2225.71	0.004
FLRT3.13123.3	Q9NZU0	FLRT3	3252.17	1138.22	0.004
RNF43.14120.2	Q68DV7	RNF43	1756.53	2191.14	0.004
ERO1L.7060.2	Q96HE7	ERO1L	3460.73	444.054	0.004
UQCRB.12957.62	P14927	UQCRB	290.452	45.832	0.004
ECHS1.17787.1	P30084	ECHS1	15559.4	11346.8	0.004
PIK3CA.PIK3R1.3390.72	P42336; P27986	PIK3CA; PIK3R1	1176.1	478.148	0.004
GCLM.18214.2	P48507	GCLM	5401.4	2881.29	0.004
CREB3L4.11308.8	Q8TEY5	CREB3L4	1082.13	450.857	0.004
TNR.11302.237	Q92752	TNR	1471.19	209.755	0.004
ZNF18.11372.2	P17022	ZNF18	2026.26	353.755	0.004
CXCL10.4141.79	P02778	CXCL10	1304.06	811.372	0.004
MUC1.10623.19	P15941	MUC1	396.02	219.348	0.004
DCUN1D1.17366.6	Q96GG9	DCUN1D1	3814.97	889.714	0.004
CCM2.12347.29	Q9BSQ5	CCM2	5559.17	2036.03	0.004
RAG1.11311.79	P15918	RAG1	665.328	103.842	0.004
HMOX2.2622.18	P30519	HMOX2	358.614	106.746	0.004
UBE2D2.18842.24	P62837	UBE2D2	738.157	190.753	0.004
DARS.12675.14	P14868	DARS	103391	39753.2	0.004
RPS3A.5484.63	P61247	RPS3A	986.738	337.102	0.004
PARK2.13013.41	O60260	PARK2	1447.97	276.568	0.004
CCDC80.3234.23	Q76M96	CCDC80	1863.45	587.341	0.004
CNN2.18877.15	Q99439	CNN2	2365.01	841.441	0.004
NMB.9321.400	P08949	NMB	1053.73	331.109	0.004
CNP.6609.22	P09543	CNP	7721.22	3906.71	0.004
SEMA3G.5628.21	Q9NS98	SEMA3G	2219.11	603.556	0.004
IGSF3.9715.15	O75054	IGSF3	517.965	177.061	0.004
FUT8.8244.16	Q9BYC5	FUT8	1062.32	597.067	0.004
PFDN5.4271.75	Q99471	PFDN5	527.001	66.251	0.004
RNF8.14663.44	O76064	RNF8	1873.8	431.517	0.004
EPHA5.3806.55	P54756	EPHA5	611.239	188.52	0.004
GAP43.15325.14	P17677	GAP43	26908.1	16751.2	0.004
NUDT9.9482.110	Q9BW91	NUDT9	1505.99	440.169	0.004
MDM1.7898.29	Q8TC05	MDM1	1085.42	226.095	0.004
AMY2A.18917.53	P04746	AMY2A	13523.1	9655.35	0.004
IL21.7124.18	Q9HBE4	IL21	598.64	150.917	0.004
PGP.18235.16	A6NDG6	PGP	3738.87	1197.37	0.004
SIGLEC8.7864.3	Q9NYZ4	SIGLEC8	1107.42	203.335	0.004
STUB1.11350.30	Q9UNE7	STUB1	1780.82	1269.9	0.004
PNLIP.15613.16	P16233	PNLIP	1552.24	704.154	0.004
ACP6.5742.14	Q9NPH0	ACP6	5349.74	1729.65	0.004
STMN2.10900.272	Q93045	STMN2	2337.46	1527.93	0.004
COLEC10.6558.5	Q9Y6Z7	COLEC10	1141.88	518.492	0.004
LYVE1.3206.4	Q9Y5Y7	LYVE1	38779	8960.29	0.004
CUL9.12991.49	Q8IWT3	CUL9	272.673	118.387	0.004
CA10.13666.222	Q9NS85	CA10	1197.3	317.65	0.004
RAB35.13514.121	Q15286	RAB35	1121.1	516.586	0.004
FGF12.4392.54	P61328	FGF12	164.686	55.339	0.004
SPTLC1.7886.26	O15269	SPTLC1	3707.82	4648.18	0.004
ACTN2.9844.138	P35609	ACTN2	1407.77	1304.74	0.004
HSPA13.17515.6	P48723	HSPA13	4662.88	944.87	0.004
VAV1.5275.28	P15498	VAV1	16798.6	9962.86	0.004
RHOG.12540.25	P84095	RHOG	1710.46	438.248	0.004
CPT1B.11709.29	Q92523	CPT1B	2170.05	1375.11	0.004
TRDMT1.12635.9	O14717	TRDMT1	373.402	89.882	0.004
BPI.4126.22	P17213	BPI	6435.06	4208.91	0.004
MRC1.2637.77	P22897	MRC1	4792.07	1155.1	0.004
ACE.10714.7	P12821	ACE	1096.43	685.2	0.004
CLINT1.11659.31	Q14677	CLINT1	22874.6	17766.5	0.004
NAGK.3894.15	Q9UJ70	NAGK	1455.71	562.886	0.004
TBX22.11146.4	Q9Y458	TBX22	596.956	111.324	0.004
THRA.12527.50	P10827	THRA	1187.87	522.996	0.004
PEBP1.4276.10	P30086	PEBP1	5217.35	2517.6	0.004
PACSIN1.12676.1	Q9BY11	PACSIN1	4011.86	1650.48	0.004
LRRTM3.4453.83	Q86VH5	LRRTM3	173.436	67.233	0.004
MMP8.9172.69	P22894	MMP8	1940.42	764.727	0.004
PSAP.6207.10	P07602	PSAP	2695.16	536.602	0.004
LAMC2.9580.5	Q13753	LAMC2	2839.44	995.997	0.004
PIAS3.13513.174	Q9Y6X2	PIAS3	374.585	171.761	0.004
HDLBP.13570.43	Q00341	HDLBP	775.887	390.728	0.004
ITGA2B.ITGB3.19574.5	P08514; P05106	ITGA2B; ITGB3	18387.7	12071.3	0.004
RACGAP1.13587.10	Q9H0H5	RACGAP1	6050.81	12490.8	0.004
CLIC5.12475.48	Q9NZA1	CLIC5	5443.03	1621.25	0.004
CGB2.6213.10	Q6NT52	CGB2	2394.79	1299.13	0.004
BAG3.10078.5	O95817	BAG3	634.777	147.48	0.004
CARTPT.5743.82	Q16568	CARTPT	296.922	225.673	0.004
SUGT1.17818.22	Q9Y2Z0	SUGT1	63938.6	23491.5	0.004
MGAT4A.9392.43	Q9UM21	MGAT4A	2585.92	850.147	0.004
HPSE.5604.30	Q9Y251	HPSE	626.564	387.781	0.004
MATN3.19361.78	O15232	MATN3	6490.2	2188.27	0.004
PRKG1.13067.5	Q13976	PRKG1	2486.56	564.768	0.004
CSMD2.9971.5	Q7Z408	CSMD2	10954.5	2376.74	0.004
FLNA.11171.25	P21333	FLNA	2491.97	1741.66	0.004
FTL.15324.58	P02792	FTL	13194.6	11167.5	0.004
PCSK1.13388.57	P29120	PCSK1	1905.99	755.426	0.004
FLRT2.13122.19	O43155	FLRT2	10114.4	3345.52	0.004
FCN2.13717.15	Q15485	FCN2	14429.1	4084.94	0.004
TENM2.11164.7	Q9NT68	TENM2	2786.14	817.492	0.004
SMPDL3A.4771.10	Q92484	SMPDL3A	1768.73	643.694	0.004
DDX58.12382.2	O95786	DDX58	689.006	367.853	0.004
CKMT1A.15542.19	P12532	CKMT1A	22829.6	9993.75	0.004
FXN.15389.1	Q16595	FXN	255.436	344.903	0.004
CD226.5062.60	Q15762	CD226	1261.17	299.761	0.004
BLVRA.11382.5	P53004	BLVRA	8292.28	4241.04	0.004
ARL6.18415.16	Q9H0F7	ARL6	2766.89	1159.27	0.004
QRFP.6463.59	P83859	QRFP	1229.76	1168.4	0.004
KAL1.6603.18	P23352	KAL1	2014.03	1082.49	0.004
SMAD4.12022.12	Q13485	SMAD4	663.48	253.552	0.004
SHANK3.13242.134	Q9BYB0	SHANK3	1724.01	842.121	0.004
DOK2.19578.19	O60496	DOK2	80503.6	33812.4	0.004
CSF2RA.10438.19	P15509	CSF2RA	1146.28	264.463	0.004
C4A.C4B.2182.54	P0C0L4; ; P0C0L5	C4A; C4B	49644.8	13034.5	0.004
FTH1.FTL.5934.1	P02794; P02792	FTH1; FTL	10244.2	8629.83	0.004
HAAO.5861.78	P46952	HAAO	4963.42	1656.39	0.004
FGFR2.3808.76	P21802	FGFR2	378.794	144.402	0.004
MFAP5.6440.31	Q13361	MFAP5	2970.96	1148.47	0.004
RNF122.11160.56	Q9H9V4	RNF122	1410.53	395.59	0.004
VSIG1.8367.142	Q86XK7	VSIG1	241.717	73.014	0.004
EPHA10.5076.53	Q5JZY3	EPHA10	186.212	57.774	0.004
PLCB1.11354.21	Q9NQ66	PLCB1	11683.9	4812.25	0.004
OLFM2.19377.14	O95897	OLFM2	19465.9	7965.97	0.004
CST4.14076.74	P01036	CST4	574.129	499.943	0.004
TFPI2.9233.71	P48307	TFPI2	555.236	134.664	0.004
LTA.4703.87	P01374	LTA	766.009	94.853	0.004
FHL1.16814.13	Q13642	FHL1	613.853	115.459	0.004
ASB9.19601.15	Q96DX5	ASB9	5023.7	2728.82	0.004
HS3ST3A1.8268.98	Q9Y663	HS3ST3A1	2818.43	1066.43	0.004
IHH.19606.28	Q14623	IHH	1888.52	534.757	0.004
CBLN1.9313.27	P23435	CBLN1	1820.35	672.623	0.004
PRSS8.15513.108	Q16651	PRSS8	2157.1	789.109	0.004
C1QTNF3.7251.64	Q9BXJ4	C1QTNF3	1839.23	727.314	0.004
PPA1.5021.13	Q15181	PPA1	2664.3	1032.45	0.004
MFGE8.4455.89	Q08431	MFGE8	253.487	100.895	0.004
GGH.9370.69	Q92820	GGH	2680.9	620.725	0.004
RNASET2.16913.8	O00584	RNASET2	1816.28	510.028	0.004
TMEM119.11110.4	Q4V9L6	TMEM119	370.404	77.329	0.004
PPP1CC.19295.32	P36873	PPP1CC	77840.9	32447	0.004
CD8A.15462.28	P01732	CD8A	19597.4	7574.84	0.004
DBI.16919.1	P07108	DBI	9471.43	4238.77	0.004
PTN.3045.72	P21246	PTN	16668.7	8071.88	0.004
BAG2.19228.11	O95816	BAG2	472.158	336.756	0.004
SF1.12777.11	Q15637	SF1	732.224	1106.11	0.004
APEX1.9849.13	P27695	APEX1	20204.4	6124.59	0.004
EZR.9753.17	P15311	EZR	22598.8	13921.9	0.004
PRKAA2.PRKAB2.PRKAG1.5245.40	P54646; O43741; P54619	PRKAA2; PRKAB2; PRKAG1	9302.24	5735.04	0.004
QDPR.11257.1	P09417	QDPR	7578.61	3749.91	0.004
CAMP.15481.45	P49913	CAMP	47912.2	14586.9	0.004
MMAB.17783.9	Q96EY8	MMAB	7304.15	4489.27	0.004
RBP1.19279.42	P09455	RBP1	1231.02	193.853	0.004
AHSA1.11633.89	O95433	AHSA1	7743.53	2602.64	0.004
PBK.17475.18	Q96KB5	PBK	760.766	207.492	0.004
CTSA.3179.51	P10619	CTSA	9266.96	4093.01	0.004
PROS1.2700.56	P07225	PROS1	2093.28	691.288	0.004
PLXNA4.19560.23	Q9HCM2	PLXNA4	2610.73	1022.17	0.004
HERC1.12705.9	Q15751	HERC1	354.921	439.049	0.004
KCNE5.8756.41	Q9UJ90	KCNE5	300.722	111.213	0.004
MAP1LC3A.17781.191	Q9H492	MAP1LC3A	32128	10800.6	0.004
HNRNPC.11429.80	P07910	HNRNPC	1264.72	262.699	0.004
SLITRK3.10565.19	O94933	SLITRK3	4893.74	2690.48	0.004
STX4.10668.5	Q12846	STX4	4454.8	2365.73	0.004
SCARF1.5129.12	Q14162	SCARF1	6630.22	2623.62	0.004
KCNMB3.8905.20	Q9NPA1	KCNMB3	9323.71	2339.84	0.004
ITLN1.18830.1	Q8WWA0	ITLN1	9458.96	3190.19	0.004
PEX14.8300.82	O75381	PEX14	791	306.658	0.004
HNRNPAB.8894.80	Q99729	HNRNPAB	1670.55	462.971	0.004
CFHR2.15584.9	P36980	CFHR2	2142.5	789.765	0.004
PRSS22.4534.10	Q9GZN4	PRSS22	1325.86	695.917	0.004
YWHAG.8901.40	P61981	YWHAG	33078.1	9996.65	0.004
SRXN1.14268.4	Q9BYN0	SRXN1	568.707	194.164	0.004
AGER.4125.52	Q15109	AGER	5419.05	3678.84	0.004
TPPP2.12800.5	P59282	TPPP2	6224.99	1839.66	0.004
POLR3F.11444.49	Q9H1D9	POLR3F	349.721	116.32	0.004
EPHB4.15530.33	P54760	EPHB4	6366.7	2727.1	0.004
CGA.FSHB.3032.11	P01215,; ; P01225	CGA; FSHB	1497.57	1636.51	0.004
ILK.10053.5	Q13418	ILK	20417	9155.29	0.004
CBR3.14091.42	O75828	CBR3	2984.99	803.073	0.004
PRSS3.18864.7	P35030	PRSS3	1103.36	696.55	0.004
CKAP4.7221.56	Q07065	CKAP4	548.363	1640.37	0.004
CTRB1.5671.1	P17538	CTRB1	840.979	607.362	0.004
TRAPPC4.7007.24	Q9Y296	TRAPPC4	308.409	92.18	0.004
DIXDC1.13441.30	Q155Q3	DIXDC1	138.435	27.945	0.004
EIF4A2.18824.7	Q14240	EIF4A2	1761.64	756.789	0.004
CA6.3352.80	P23280	CA6	3512.86	2799.29	0.004
HBZ.6919.3	P02008	HBZ	1643.11	434.728	0.004
WNT3A.13236.25	P56704	WNT3A	3091.04	1974.54	0.004
RAN.4282.3	P62826	RAN	12309.3	4581.31	0.004
GDF9.3067.67	O60383	GDF9	508.118	589.037	0.004
BRICD5.6612.90	Q6PL45	BRICD5	1855.73	1031.74	0.004
BPIFA2.16302.11	Q96DR5	BPIFA2	1237.72	1609.57	0.004
FAM24B.8775.61	Q8N5W8	FAM24B	339.827	359.72	0.004
YES1.2878.66	P07947	YES1	820.237	197.781	0.004
PSMG3.12729.12	Q9BT73	PSMG3	1863.52	1101.42	0.004
DNAI1.11396.39	Q9UI46	DNAI1	567.091	99.438	0.004
EIF2S1.19259.176	P05198	EIF2S1	29308.1	9350.36	0.004
SARS.18178.13	P49591	SARS	1152.22	322.245	0.004
AKR1A1.4192.10	P14550	AKR1A1	6225.56	3188.66	0.004
AGT.3484.60	P01019	AGT	5802.16	2505.95	0.004
CLSTN1.15521.4	O94985	CLSTN1	2117.01	622.668	0.004
C21orf33.5981.6	P30042	C21orf33	250.506	78.139	0.004
SPINT3.7926.13	P49223	SPINT3	1112.43	686.307	0.004
LY6G6C.6256.9	O95867	LY6G6C	9192.73	2998.37	0.004
GRB2.5464.52	P62993	GRB2	59800.8	25582.7	0.004
C1RL.9348.1	Q9NZP8	C1RL	562.998	85.072	0.004
CRELD1.7628.40	Q96HD1	CRELD1	1936.99	510.803	0.004
FIGF.13098.93	O43915	FIGF	14867.6	5640.31	0.004
MREG.19145.4	Q8N565	MREG	1241.61	1293.04	0.004
CCT7.13673.21	Q99832	CCT7	7613.88	4573.82	0.004
EXOSC3.12605.1	Q9NQT5	EXOSC3	1325.8	2342.83	0.004
PCDHA7.8758.2	Q9UN72	PCDHA7	1540.84	3106.2	0.004
TBPL1.18434.141	P62380	TBPL1	679.561	396.892	0.004
NLRP10.12821.6	Q86W26	NLRP10	1477.86	1348.35	0.004
SIGLEC6.2741.22	O43699	SIGLEC6	355.566	110.666	0.004
PMEL.6472.40	P40967	PMEL	4464.11	2317.75	0.004
CTSK.9443.137	P43235	CTSK	382.908	737.264	0.004
CD36.2973.15	P16671	CD36	15642.1	5394.89	0.004
LDLRAP1.18183.3	Q5SW96	LDLRAP1	78429.3	34835.1	0.004
SFTA2.10580.14	Q6UW10	SFTA2	527.715	2875.06	0.004
TNFRSF11B.8304.50	O00300	TNFRSF11B	8016.79	3005.88	0.004
RCL.17785.11	O43598	RCL	1517.74	646.929	0.004
VEGFC.3132.1	P49767	VEGFC	914	216.961	0.004
P4HA1.11645.9	P13674	P4HA1	661.836	84.15	0.004
A1CF.12423.38	Q9NQ94	A1CF	1169.97	1054.18	0.004
ILF3.12759.47	Q12906	ILF3	664.982	833.388	0.004
HRC.6584.1	P23327	HRC	228.544	387.998	0.004
APLP2.10627.87	Q06481	APLP2	1894.3	751.982	0.004
PPT1.9244.27	P50897	PPT1	1567.53	589.668	0.004
DAPK2.4355.13	Q9UIK4	DAPK2	2558.84	954.492	0.004
CHST11.7779.86	Q9NPF2	CHST11	4854.77	975.146	0.004
ARL8B.8569.147	Q9NVJ2	ARL8B	757.475	364.225	0.004
GRB14.13628.58	Q14449	GRB14	800.441	174.483	0.004
MANBA.6382.17	O00462	MANBA	3598.66	840.632	0.004
MAT2B.18392.19	Q9NZL9	MAT2B	1235.17	343.012	0.004
CRHBP.6039.24	P24387	CRHBP	3060.08	661.211	0.004
AKT3.3392.68	Q9Y243	AKT3	82603.3	31868.3	0.004
POFUT1.5634.39	Q9H488	POFUT1	6369.67	1834.96	0.004
QPCTL.8866.53	Q9NXS2	QPCTL	4559.5	1226.3	0.004
PRKAR2A.19125.26	P13861	PRKAR2A	598.192	1052.47	0.004
CST2.4324.33	P09228	CST2	13948.4	8454.77	0.004
REXO2.13590.1	Q9Y3B8	REXO2	2978.58	1354.61	0.004
SEMA4D.5737.61	Q92854	SEMA4D	1825.75	518.491	0.004
ST6GALNAC5.7927.16	Q9BVH7	ST6GALNAC5	488.442	332.452	0.004
CCL2.2578.67	P13500	CCL2	305.634	112.19	0.004
LTF.2780.35	P02788	LTF	2697.95	1557.85	0.004
GMEB2.12804.5	Q9UKD1	GMEB2	591.076	1806.66	0.004
BSG.3585.54	P35613	BSG	1622.23	303.167	0.004
PRLH.6543.182	P81277	PRLH	974.874	455.374	0.004
GDI1.16810.3	P31150	GDI1	11546.9	4954.83	0.004
HARS.17450.51	P12081	HARS	69033.3	28014.8	0.004
ANXA13.17835.28	P27216	ANXA13	376.353	140.324	0.004
PKN1.12562.1	Q16512	PKN1	1300.15	530.334	0.004
NLRP4.12794.6	Q96MN2	NLRP4	848.608	2496.4	0.004
KLRK1.14095.1	P26718	KLRK1	350.649	1394.35	0.004
BST1.4535.50	Q10588	BST1	10726.6	4200.06	0.004
RSPO4.8464.31	Q2I0M5	RSPO4	445.858	181.156	0.004
IGFLR1.7244.16	Q9H665	IGFLR1	2955.57	1884.89	0.004
ARFIP2.12630.8	P53365	ARFIP2	2187.45	721.541	0.004
INS.4883.56	P01308	INS	209.591	210.288	0.004
CXCL13.3487.32	O43927	CXCL13	892.483	890.148	0.004
NPS.6390.18	P0C0P6	NPS	8562.41	2117.65	0.004
STAU2.12970.35	Q9NUL3	STAU2	193.514	44.177	0.004
C1QBP.4967.1	Q07021	C1QBP	2969.86	595.202	0.004
PAIP1.12430.78	Q9H074	PAIP1	893.091	380.314	0.004
CHP1.12458.79	Q99653	CHP1	6433.03	3688.58	0.004
AMY2B.15556.49	P19961	AMY2B	1936.39	3633.31	0.004
HLA.G.19636.23	P17693	HLA-G	13557.5	1901.02	0.004
CPN1.7142.5	P15169	CPN1	1496.91	272.206	0.004
PGRMC1.7863.50	O00264	PGRMC1	17511.6	5195.74	0.004
LAP3.13959.7	P28838	LAP3	67169	29939.3	0.004
APOA1BP.16621.77	Q8NCW5	APOA1BP	6985.97	2490.3	0.004
CD27.5412.53	P26842	CD27	1682.96	315.499	0.004
MADCAM1.11258.41	Q13477	MADCAM1	1789.92	740.073	0.004
MMP1.4924.32	P03956	MMP1	23886	12952.1	0.004
TEK.3773.15	Q02763	TEK	1667.77	408.114	0.004
CSNK1D.11289.31	P48730	CSNK1D	716.827	303.195	0.004
AARS.12340.17	P49588	AARS	9870.32	4439.09	0.004
CEBPG.19572.10	P53567	CEBPG	297.555	134.889	0.004
CXCL8.3447.64	P10145	CXCL8	991.297	457.216	0.004
UBE2V1.11626.7	Q13404	UBE2V1	6051.98	3174.37	0.004
HSPC159.18236.3	Q3ZCW2	HSPC159	28834.8	12614.4	0.004
STMN4.6267.51	Q9H169	STMN4	1338.05	630.854	0.004
CTSC.3178.5	P53634	CTSC	674.682	136.374	0.004
CETN2.13078.3	P41208	CETN2	3583.57	883.737	0.004
TESC.12831.21	Q96BS2	TESC	4313.71	1710.15	0.004
CREG1.9357.4	O75629	CREG1	1920.47	480.221	0.004
RBM3.12747.89	P98179	RBM3	43442.5	14243.9	0.004
TRABD.11262.39	Q9H4I3	TRABD	193.103	52.076	0.004
MRPL32.7982.10	Q9BYC8	MRPL32	349.79	136.753	0.004
PRRG1.9008.6	O14668	PRRG1	1365.58	298.616	0.004
NEURL4.13468.5	Q96JN8	NEURL4	1380.21	188.987	0.004
VAMP7.19357.11	P51809	VAMP7	1448.15	19585	0.004
ARSK.8269.327	Q6UWY0	ARSK	3570.93	2352.42	0.004
ADM.7922.5	P35318	ADM	763.572	275.654	0.004
PANK3.12658.72	Q9H999	PANK3	1188.6	402.169	0.004
B4GALT5.10425.3	O43286	B4GALT5	614.582	666.002	0.004
FGF19.13724.27	O95750	FGF19	9716.26	7237.7	0.004
GPR135.11465.4	Q8IZ08	GPR135	544.43	216.44	0.004
DLX4.11910.27	Q92988	DLX4	1625.94	1082.06	0.004
EPHA3.3432.21	P29320	EPHA3	115.197	56.643	0.004
DDX6.12869.68	P26196	DDX6	74772.4	33662.3	0.004
EPS15L1.4212.5	Q9UBC2	EPS15L1	915.887	451.964	0.004
IDUA.3169.70	P35475	IDUA	1613.42	534.542	0.004
NAALADL1.17505.125	Q9UQQ1	NAALADL1	1394.05	257.09	0.004
NPFF.5617.41	O15130	NPFF	896.358	241.855	0.004
SCARB2.5100.53	Q14108	SCARB2	420.646	69.102	0.004
CDK2AP1.9450.18	O14519	CDK2AP1	169.354	34.301	0.004
NTN4.3327.27	Q9HB63	NTN4	5949.76	2338.25	0.004
HDAC8.2859.69	Q9BY41	HDAC8	6970.95	1581.97	0.004
SHMT2.12691.44	P34897	SHMT2	61728.2	30619	0.004
MYBPC1.7648.9	Q00872	MYBPC1	2305.44	1646.14	0.004
SEMA3E.5363.51	O15041	SEMA3E	1766.74	618.016	0.004
SERF1A.7842.52	O75920	SERF1A	1082.86	232.669	0.004
AFP.5792.8	P02771	AFP	346.998	154.239	0.004
MMP13.4925.54	P45452	MMP13	392.684	130.748	0.004
PSME2.17694.32	Q9UL46	PSME2	2599.11	1320.67	0.004
SDF2L1.6990.44	Q9HCN8	SDF2L1	1310.23	250.291	0.004
LHB.8376.25	P01229	LHB	427.991	211.325	0.004
COL23A1.4543.65	Q86Y22	COL23A1	774.873	406.711	0.004
C17orf89.9030.56	A1L188	C17orf89	625.899	186.971	0.004
FDX1L.11231.12	Q6P4F2	FDX1L	231.119	567.81	0.004
TNKS.9907.216	O95271	TNKS	504.657	107.461	0.004
SYT17.9110.2	Q9BSW7	SYT17	395.928	145.92	0.004
PDE3A.5254.69	Q14432	PDE3A	529.598	205.296	0.004
GNAS.5757.45	O95467	GNAS	528.471	229.843	0.003
TNFRSF10A.4832.75	O00220	TNFRSF10A	788.257	291.303	0.003
AMY1A.7918.114	P04745	AMY1A	2194.53	6063.94	0.003
L3MBTL2.12708.91	Q969R5	L3MBTL2	1729.7	881.554	0.003
ZNF10.11567.23	P21506	ZNF10	949.254	247.734	0.003
PACAP.16322.10	Q8WU39	PACAP	11929	5356.25	0.003
YWHAZ.5858.6	P63104	YWHAZ	132267	43827.4	0.003
IL13.3072.4	P35225	IL13	938.453	381.74	0.003
PA2G4.4258.15	Q9UQ80	PA2G4	44384.5	14822.3	0.003
KLK13.11152.46	Q9UKR3	KLK13	8963.35	3638.59	0.003
NMU.8754.5	P48645	NMU	513.983	174.752	0.003
TARBP2.12781.2	Q15633	TARBP2	680.848	537.187	0.003
NRBP1.12616.45	Q9UHY1	NRBP1	1319.5	793.513	0.003
TNF.5936.53	P01375	TNF	456.822	66.225	0.003
ADSSL1.13998.26	Q8N142	ADSSL1	1441.59	1361.89	0.003
HTN3.10603.1	P15516	HTN3	1519.51	644.298	0.003
CYTH4.12746.4	Q9UIA0	CYTH4	1265.54	504.616	0.003
ARG2.17752.24	P78540	ARG2	476.651	149.951	0.003
CST1.5459.33	P01037	CST1	1571.26	4519.08	0.003
SPARCL1.4467.49	Q14515	SPARCL1	9681.99	1915.28	0.003
EIF4B.14675.20	P23588	EIF4B	33056.1	13218.2	0.003
CGA.LHB.2953.31	P01215,; P01229	CGA; LHB	1744.23	1394.19	0.003
RAB5C.14287.6	P51148	RAB5C	50852.7	19870.4	0.003
PGK2.13936.24	P07205	PGK2	315.096	339.39	0.003
CCBL1.17365.7	Q16773	CCBL1	1626.86	362.613	0.003
MANEA.8014.359	Q5SRI9	MANEA	4124.12	1234.68	0.003
CROT.13929.27	Q9UKG9	CROT	1371.65	731.935	0.003
CAMKK1.18860.2	Q8N5S9	CAMKK1	331.773	54.939	0.003
OSTF1.19118.47	Q92882	OSTF1	1904.89	2166	0.003
LRRK2.10990.21	Q5S007	LRRK2	2224.45	595.133	0.003
JAK2.11816.84	O60674	JAK2	19549	8802.38	0.003
MPP7.12732.13	Q5T2T1	MPP7	4788.57	1198.01	0.003
NUDCD3.4254.6	Q8IVD9	NUDCD3	761.281	1513.35	0.003
GLCE.7808.5	O94923	GLCE	1702.42	431.078	0.003
CISD1.7745.3	Q9NZ45	CISD1	579.076	307.709	0.003
MAP2K4.5242.37	P45985	MAP2K4	21379.6	5901.61	0.003
ANXA2.13700.10	P07355	ANXA2	15168.3	5575.72	0.003
CCL21.2516.57	O00585	CCL21	4706.94	1861.82	0.003
BLMH.14250.115	Q13867	BLMH	239.164	164.734	0.003
RAB5B.19222.124	P61020	RAB5B	46548.1	17712.2	0.003
USO1.13639.101	O60763	USO1	1503.47	869.954	0.003
IL1RAP.14048.7	Q9NPH3	IL1RAP	1902.64	694.209	0.003
C3.2683.1	P01024	C3	3930.27	1690.34	0.003
GFRAL.6920.1	Q6UXV0	GFRAL	924.001	785.459	0.003
CNEP1R1.13532.25	Q8N9A8	CNEP1R1	484.349	485.173	0.003
ISG15.14151.4	P05161	ISG15	2372.23	1357.85	0.003
KAZALD1.7144.234	Q96I82	KAZALD1	1469.69	1046.29	0.003
ATOX1.19233.75	O00244	ATOX1	2032.45	1078.82	0.003
LDHC.9828.86	P07864	LDHC	521.39	237.069	0.003
ADAM30.8520.8	Q9UKF2	ADAM30	250.485	89.208	0.003
CKB.CKM.3714.49	P12277; P06732	CKB; CKM	847.769	911.266	0.003
CHIT1.3600.2	Q13231	CHIT1	1425.53	1013.42	0.003
DNAJB4.18884.22	Q9UDY4	DNAJB4	6489.84	2609.69	0.003
MTHFSD.19129.15	Q2M296	MTHFSD	4286.3	2357.03	0.003
CSDE1.12735.39	O75534	CSDE1	617.909	648.8	0.003
PNLIPRP1.6627.25	P54315	PNLIPRP1	3782.06	2500.47	0.003
RSPO1.16614.27	Q2MKA7	RSPO1	3173.05	1378.08	0.003
CMBL.19115.13	Q96DG6	CMBL	459.637	928.999	0.003
MMP17.2838.53	Q9ULZ9	MMP17	1575.13	516.496	0.003
TPSG1.3404.51	Q9NRR2	TPSG1	257.622	109.282	0.003
CST5.3803.10	P28325	CST5	5058.73	3613.93	0.003
VCL.8750.46	P18206	VCL	1074.33	2649.62	0.003
COLGALT1.5638.23	Q8NBJ5	COLGALT1	1578.88	586.371	0.003
DPP10.7890.68	Q8N608	DPP10	545.931	180.355	0.003
GDF3.16755.195	Q9NR23	GDF3	1479.63	1813.46	0.003
MSMB.10620.21	P08118	MSMB	10032.9	6863.66	0.003
IFNA2.3497.13	P01563	IFNA2	79.812	14.629	0.003
FER.4220.39	P16591	FER	2449.39	1632.67	0.003
PDGFRB.3459.49	P09619	PDGFRB	3947.16	1889.49	0.003
FANK1.15581.16	Q8TC84	FANK1	356	267.681	0.003
PEX5.5915.58	P50542	PEX5	200.487	90.84	0.003
ETS2.12350.86	P15036	ETS2	1990.38	792.055	0.003
HAMP.3504.58	P81172	HAMP	3647.65	3403.12	0.003
CSNK2B.11330.15	P67870	CSNK2B	1173.09	206.632	0.003
TMEFF1.15641.20	Q8IYR6	TMEFF1	1108.66	227.821	0.003
CBX5.4540.11	P45973	CBX5	1260.89	486.091	0.003
PRPS1.11381.56	P60891	PRPS1	313.183	141.688	0.003
HMGN1.9187.2	P05114	HMGN1	1255.92	293.331	0.003
DTYMK.19504.22	P23919	DTYMK	29039.4	12589.5	0.003
KARS.19249.18	Q15046	KARS	33945.2	15650.7	0.003
PEA15.18833.76	Q15121	PEA15	685.709	1155.06	0.003
BTC.13088.397	P35070	BTC	323.628	101.106	0.003
PRKCA.2644.11	P17252	PRKCA	56885.8	28233.8	0.003
ATP5O.9202.309	P48047	ATP5O	9495.76	6419.23	0.003
TPM4.9863.1	P67936	TPM4	1024.77	939.407	0.003
ANAPC10.12345.4	Q9UM13	ANAPC10	880.077	195.467	0.003
CHMP2B.17350.13	Q9UQN3	CHMP2B	30115.2	15976.2	0.003
DNAJC16.10454.99	Q9Y2G8	DNAJC16	1419.39	943.563	0.003
EIF4G2.4230.1	P78344	EIF4G2	26106.6	15142.9	0.003
SIRPG.9241.40	Q9P1W8	SIRPG	590.863	323.861	0.003
PSMA1.3859.50	P25786	PSMA1	635.44	136.981	0.003
CER1.6230.56	O95813	CER1	368.677	125.024	0.003
NMES1.6406.3	Q9C002	NMES1	4610.81	1841.07	0.003
SCUBE3.16773.29	Q8IX30	SCUBE3	265.993	124.956	0.003
CLEC4C.9094.5	Q8WTT0	CLEC4C	2158.64	1081.73	0.003
ADGRF1.11243.90	Q5T601	ADGRF1	3514.19	1085.96	0.003
MYOM2.13534.20	P54296	MYOM2	2755.22	2866.08	0.003
HEPHL1.6354.13	Q6MZM0	HEPHL1	595.428	74.239	0.003
IDO1.9759.13	P14902	IDO1	691.726	1451.06	0.003
BRAT1.10876.300	Q6PJG6	BRAT1	921.138	814.074	0.003
EPHA7.15580.2	Q15375	EPHA7	733.476	204.236	0.003
CNTN5.3299.29	O94779	CNTN5	755.142	421.331	0.003
IGBP1.12358.6	P78318	IGBP1	10027.8	5187.72	0.003
GPX1.15591.28	P07203	GPX1	7861.16	3616.77	0.003
THBS1.3474.19	P07996	THBS1	2770.82	1963.73	0.003
SOD1.2794.60	P00441	SOD1	1387.6	591.27	0.003
SEPW1.18310.26	P63302	SEPW1	4062.77	1586.65	0.003
UBE2D3.19280.29	P61077	UBE2D3	1305.39	746.038	0.003
DVL2.13575.40	O14641	DVL2	5312.74	794.756	0.003
TPSAB1.9409.11	Q15661	TPSAB1	27104.8	11089.6	0.003
PMS2.11312.40	P54278	PMS2	628.104	516.469	0.003
LRRC24.9989.12	Q50LG9	LRRC24	445.242	156.625	0.003
SNRPA.12678.66	P09012	SNRPA	994.355	293.067	0.003
SQSTM1.15448.47	Q13501	SQSTM1	740.684	1469.3	0.003
IRF1.17462.19	P10914	IRF1	169.045	92.05	0.003
ICAM4.6550.4	Q14773	ICAM4	1805.78	811.7	0.003
ALKBH3.18401.18	Q96Q83	ALKBH3	1155.37	579.067	0.003
JUN.10356.21	P05412	JUN	1681.98	465.024	0.003
ACYP2.12812.25	P14621	ACYP2	18571.1	6357.67	0.003
CD8B.9310.2	P10966	CD8B	1496.44	451.585	0.003
ICAM1.4342.10	P05362	ICAM1	1909.37	720.035	0.003
NUDT12.13947.371	Q9BQG2	NUDT12	1821.79	1057.62	0.003
PPIE.5238.26	Q9UNP9	PPIE	1801.97	912.599	0.003
ARL1.12392.30	P40616	ARL1	1603.98	700.458	0.003
IL23R.5088.175	Q5VWK5	IL23R	1939.86	410.443	0.003
ARF4.18408.26	P18085	ARF4	8511.86	4204.41	0.003
KIR2DS4.17152.10	P43632	KIR2DS4	507.986	98.573	0.003
ITM2A.7765.15	O43736	ITM2A	2268.75	2933.45	0.003
GFRA1.3314.74	P56159	GFRA1	885.906	224.406	0.003
FAS.5392.73	P25445	FAS	19776	7027.25	0.003
NR1H4.8946.38	Q96RI1	NR1H4	877.823	105.58	0.003
C4A.C4B.4481.34	P0C0L4,; P0C0L5	C4A; C4B	112739	19428	0.003
FAM209B.7066.199	Q5JX69	FAM209B	227.717	97.54	0.003
EGFL6.17454.15	Q8IUX8	EGFL6	770.143	553.459	0.003
CALB1.9918.23	P05937	CALB1	1423.52	800.852	0.003
DEAF1.6369.82	O75398	DEAF1	2003.57	730.719	0.003
GNG11.18282.1	P61952	GNG11	1547.08	374.673	0.003
COPS2.14029.42	P61201	COPS2	2929.45	1061.06	0.003
TYK2.5260.80	P29597	TYK2	3407.32	2250.82	0.003
IL9.5834.18	P15248	IL9	252.47	59.236	0.003
HSPA1A.14237.1	P0DMV8	HSPA1A	1848.87	341.415	0.003
CPQ.9394.19	Q9Y646	CPQ	22578.5	6108.82	0.003
CALCB.17170.15	P10092	CALCB	371.535	265.658	0.003
NME2.4249.64	P22392	NME2	47069	20674.3	0.003
SETD2.12647.52	Q9BYW2	SETD2	195.156	109.298	0.003
NSFL1C.4250.23	Q9UNZ2	NSFL1C	2402.84	1140.41	0.003
FKBP6.12529.32	O75344	FKBP6	2752.79	881.428	0.003
BPIFB1.15367.38	Q8TDL5	BPIFB1	2167.98	2628.07	0.003
TPRKB.12417.46	Q9Y3C4	TPRKB	1082.93	224.215	0.003
SPOCK3.9906.21	Q9BQ16	SPOCK3	2352.15	1205.01	0.003
CNPY4.15465.79	Q8N129	CNPY4	12753	9032.71	0.003
GZMK.9545.156	P49863	GZMK	821.204	504.377	0.003
BDNF.14047.78	P23560	BDNF	4912.1	3704.32	0.003
PTPN11.3397.7	Q06124	PTPN11	8956.47	3152.36	0.003
MATK.3823.9	P42679	MATK	345.526	331.12	0.003
PDIA5.5593.11	Q14554	PDIA5	43413.4	22538.2	0.003
MAD1L1.13618.15	Q9Y6D9	MAD1L1	1349.8	592.589	0.003
ACVR2B.9412.52	Q13705	ACVR2B	390.225	77.07	0.003
LRRC3B.18947.3	Q96PB8	LRRC3B	612.396	440.144	0.003
HNRNPA1.12466.7	P09651	HNRNPA1	9397.83	4686.66	0.003
RAP1GDS1.14106.46	P52306	RAP1GDS1	1099.98	550.065	0.003
DPYSL3.12707.26	Q14195	DPYSL3	1557.77	830.609	0.003
CYTH2.12533.135	Q99418	CYTH2	597.42	103.07	0.003
HSP90B1.6393.63	P14625	HSP90B1	3077.59	1563.25	0.003
BTNL8.9026.40	Q6UX41	BTNL8	1117.53	3157.52	0.003
XPNPEP1.3481.87	Q9NQW7	XPNPEP1	15880.4	7417.01	0.003
IRF6.9999.1	O14896	IRF6	3708.66	2387.03	0.003
CPE.5343.74	P16870	CPE	1225.34	405.339	0.003
PCDHAC1.7193.98	Q9H158	PCDHAC1	823.187	497.135	0.003
MPDZ.14036.116	O75970	MPDZ	230.22	601.561	0.003
SPOCK1.5490.53	Q08629	SPOCK1	2624.7	1005.98	0.003
PRDX6.5018.68	P30041	PRDX6	47361.7	17739.6	0.003
SH3GL2.12499.108	Q99962	SH3GL2	51028.7	22831.5	0.003
MAPKAPK3.3822.54	Q16644	MAPKAPK3	24562	10301.4	0.003
PABPC3.10447.18	Q9H361	PABPC3	5693.05	2004.26	0.003
CHRD.13438.115	Q9H2X0	CHRD	2877.74	2442.98	0.003
BACH1.12451.62	O14867	BACH1	1926.65	903.195	0.003
IL32.9051.13	P24001	IL32	280.87	85.505	0.003
GPC3.4842.62	P51654	GPC3	547.806	359.524	0.003
BCL6.13111.79	P41182	BCL6	2162.69	4413.53	0.003
CLEC1B.4332.6	Q9P126	CLEC1B	30180.7	15079.3	0.003
ITPRIPL1.9221.6	Q6GPH6	ITPRIPL1	4482.73	1561.54	0.003
NAAA.3173.49	Q02083	NAAA	5636.65	2850.65	0.003
JMJD6.18322.15	Q6NYC1	JMJD6	1284.18	558.565	0.003
LPO.4801.13	P22079	LPO	1039.33	387.449	0.003
DEFB104A.5763.67	Q8WTQ1	DEFB104A	518.107	254.607	0.003
PPP2R1A.12621.55	P30153	PPP2R1A	6808.82	2638.55	0.003
SIRPB1.6247.9	O00241	SIRPB1	2476.86	1456.15	0.003
C10orf54.14123.34	Q9H7M9	C10orf54	7476.85	2720.61	0.003
PFDN2.19243.2	Q9UHV9	PFDN2	1443.97	450.168	0.003
PRMT3.12696.166	O60678	PRMT3	507.326	480.68	0.003
INHBA.INHBC.18814.21	P08476; P55103	INHBA; INHBC	412.132	262.827	0.003
SERPINE2.19154.41	P07093	SERPINE2	10607.5	8243.93	0.003
BNIP3.7045.4	Q12983	BNIP3	543.983	493.737	0.003
FOLR2.15587.20	P14207	FOLR2	1028.91	487.15	0.003
DTD1.19194.9	Q8TEA8	DTD1	46468.8	21712.9	0.003
CD2.7100.31	P06729	CD2	4354.81	6609.35	0.003
KIRREL2.16609.106	Q6UWL6	KIRREL2	428.224	296.81	0.003
COL13A1.6570.1	Q5TAT6	COL13A1	1135.32	521.294	0.003
TOP1.2876.74	P11387	TOP1	576.725	492.82	0.003
APBB3.12784.10	O95704	APBB3	1377.11	3276.42	0.003
ALDH1A3.9835.16	P47895	ALDH1A3	5662.28	3352.19	0.003
BAGE3.6442.6	Q86Y29	BAGE3	3875.59	945.46	0.003
SPHK2.4468.21	Q9NRA0	SPHK2	1016.08	2201.56	0.003
DECR1.12687.2	Q16698	DECR1	22923.2	13572.6	0.003
CSH1.CSH2.13103.125	P0DML2; P0DML3	CSH1; CSH2	1213.52	483.249	0.003
PRSS35.9983.97	Q8N3Z0	PRSS35	410.223	307.334	0.003
TCP1.19265.9	P17987	TCP1	2281.54	1619.17	0.003
CSPG4.8951.162	Q6UVK1	CSPG4	687.974	781.756	0.003
IL17RD.3376.49	Q8NFM7	IL17RD	467.938	80.273	0.003
PRSS37.5653.23	A4D1T9	PRSS37	196.596	153.235	0.003
ITGB2.12750.9	P05107	ITGB2	1356.22	2214.95	0.003
OIT3.6296.36	Q8WWZ8	OIT3	550.082	322.555	0.003
KIAA1324L.8363.18	A8MWY0	KIAA1324L	440.309	87.295	0.003
TMX3.5654.70	Q96JJ7	TMX3	2470.28	1624.31	0.003
RAC2.18950.13	P15153	RAC2	33450.4	13771.3	0.003
CASK.16754.40	O14936	CASK	1157.95	566.824	0.003
IFNA14.7180.114	P01570	IFNA14	525.145	103.109	0.003
KIR2DL1.17200.50	P43626	KIR2DL1	1871.67	630.214	0.003
PDXP.3897.61	Q96GD0	PDXP	6524.31	3298.87	0.003
NPTXR.15511.37	O95502	NPTXR	1883.52	774.995	0.003
PCDH10.8780.2	Q9P2E7	PCDH10	1771.18	1174.88	0.003
IFIT3.13642.90	O14879	IFIT3	626.058	341.062	0.003
UCN3.10756.34	Q969E3	UCN3	1358.75	1069.2	0.003
ASAH2.3212.30	Q9NR71	ASAH2	2030.36	790.984	0.003
NPTX1.9256.78	Q15818	NPTX1	373.429	99.015	0.003
UBE2I.2877.3	P63279	UBE2I	29211.6	10267.4	0.003
GNS.3616.3	P15586	GNS	1290	485.704	0.003
ACAP2.12343.14	Q15057	ACAP2	1175.29	1016.14	0.003
RANBP1.18191.23	P43487	RANBP1	4145.55	1522.94	0.003
FGF7.4487.1	P21781	FGF7	1986.33	584.277	0.003
NDUFS4.10584.7	O43181	NDUFS4	4109.94	2088.42	0.003
FCER2.3291.30	P06734	FCER2	3420.73	4100.72	0.003
RND3.15439.21	P61587	RND3	653.172	1847.71	0.003
DDX25.13984.23	Q9UHL0	DDX25	395.046	79.751	0.003
LILRA4.8299.66	P59901	LILRA4	2055.21	1132.74	0.003
NHEJ1.11351.233	Q9H9Q4	NHEJ1	484.257	259.676	0.003
XXYLT1.6375.75	Q8NBI6	XXYLT1	2787.78	1047.55	0.003
IGFBPL1.7815.49	Q8WX77	IGFBPL1	569.363	146.628	0.003
NEK7.12703.6	Q8TDX7	NEK7	53151.4	25357.2	0.003
CRK.4976.57	P46108	CRK	13462.2	4726.12	0.003
FH.13384.110	P07954	FH	2199.05	1624.37	0.003
DHX8.11601.26	Q14562	DHX8	882.96	413.96	0.003
TLR5.18935.14	O60602	TLR5	2964.03	837.768	0.003
LGR4.16304.6	Q9BXB1	LGR4	1400.41	5654.13	0.003
SATB1.13511.29	Q01826	SATB1	599.008	113.55	0.003
FGF6.4130.71	P10767	FGF6	475.56	225.865	0.003
PSMD10.18385.4	O75832	PSMD10	1352.58	199.618	0.003
EDIL3.9360.33	O43854	EDIL3	1827.88	1798.92	0.003
YWHAQ.7625.27	P27348	YWHAQ	1279.33	460.696	0.003
PNP.15435.4	P00491	PNP	9414.03	5745.49	0.003
TAX1BP1.12721.4	Q86VP1	TAX1BP1	927.17	1105.15	0.003
VAPB.7181.17	O95292	VAPB	296.796	154.407	0.003
PVRL2.6245.4	Q92692	PVRL2	579.076	161.922	0.003
MAPT.5854.60	P10636	MAPT	194.521	48.66	0.003
CDC37.3879.50	Q16543	CDC37	598.85	280.704	0.003
ARL11.12433.8	Q969Q4	ARL11	5009.24	1777.76	0.003
ABO.9253.52	P16442	ABO	12259	11691.6	0.003
IL10RB.2631.50	Q08334	IL10RB	1570.08	244.113	0.003
SOST.13101.60	Q9BQB4	SOST	2147.14	486.229	0.003
SLC26A7.13979.3	Q8TE54	SLC26A7	1060.15	386.517	0.003
IVD.17737.7	P26440	IVD	23930.3	13198.1	0.003
OLA1.12659.13	Q9NTK5	OLA1	4538.87	2681.88	0.003
UGT2A1.8907.11	Q9Y4X1	UGT2A1	9675.71	5294.45	0.003
CCNA1.15319.226	P78396	CCNA1	439.125	216.254	0.003
HDGFRP2.4553.65	Q7Z4V5	HDGFRP2	435.784	84.388	0.003
SCGB1D2.6508.68	O95969	SCGB1D2	1555.05	649.099	0.003
GLIPR1.9265.10	P48060	GLIPR1	179.17	37.879	0.003
CLTA.19257.11	P09496	CLTA	3778.91	1344.49	0.003
PYGL.11441.11	P06737	PYGL	11657.7	6704.12	0.003
NAMPT.5011.11	P43490	NAMPT	2557.71	2119.83	0.003
RDX.18373.13	P35241	RDX	9064.56	5247.69	0.003
ATP5J2.11539.4	P56134	ATP5J2	1981.26	408.959	0.003
CAPSL.13688.2	Q8WWF8	CAPSL	413.285	164.726	0.003
PAPOLG.8343.224	Q9BWT3	PAPOLG	1486.05	1557.1	0.003
TNFAIP8.12563.2	O95379	TNFAIP8	3428.36	2168.64	0.003
ANXA3.17163.117	P12429	ANXA3	299.592	94.148	0.003
TXN.8813.160	P10599	TXN	495.553	276.073	0.003
EIF5A.5888.29	P63241	EIF5A	18926.7	7239.13	0.003
HSPA9.13492.44	P38646	HSPA9	5955.63	3401.43	0.003
TNFRSF14.5352.11	Q92956	TNFRSF14	438.86	433.333	0.003
FTMT.8048.9	Q8N4E7	FTMT	4561.07	1585.74	0.003
CTNNB1.9842.2	P35222	CTNNB1	1232.47	729.323	0.003
CSTL1.6368.9	Q9H114	CSTL1	10608.3	6163.28	0.003
FABP12.18888.37	A6NFH5	FABP12	880.073	1148.77	0.003
LRRC59.19163.26	Q96AG4	LRRC59	46947.4	24655.1	0.003
PGR.15693.9	P06401	PGR	17751.9	5577.88	0.003
GSTT2B.11273.176	P0CG30	GSTT2B	447.272	1260.16	0.003
ALPP.7813.6	P05187	ALPP	230.354	137.537	0.003
HBQ1.18198.51	P09105	HBQ1	276.494	117.33	0.003
RERG.17822.57	Q96A58	RERG	1078.35	220.452	0.003
NRXN1.5110.84	P58400	NRXN1	274.064	118.758	0.003
RBFOX2.11462.8	O43251	RBFOX2	429.675	499.812	0.003
KLF4.17850.42	O43474	KLF4	395.13	133.942	0.003
ADAM22.7933.75	Q9P0K1	ADAM22	4575.85	2222.28	0.003
LGR5.16296.43	O75473	LGR5	684.811	319.878	0.003
PPM1L.7187.3	Q5SGD2	PPM1L	759.408	254.653	0.003
PSME1.5918.5	Q06323	PSME1	980.897	433.622	0.003
PPBP.17165.1	P02775	PPBP	8648.32	5606.76	0.003
RSRP1.9050.170	Q9BUV0	RSRP1	246.663	42.297	0.003
MPZL1.16845.15	O95297	MPZL1	582.274	289.559	0.003
LGI3.8003.57	Q8N145	LGI3	437.553	354.992	0.003
SSRP1.5032.64	Q08945	SSRP1	511.959	1736.6	0.003
UBTD2.12875.28	Q8WUN7	UBTD2	812.532	1363.79	0.003
NFKBID.19123.6	Q8NI38	NFKBID	2347.9	1093.11	0.003
SNX5.18327.6	Q9Y5X3	SNX5	4338.02	2138.28	0.003
NLGN4X.5357.60	Q8N0W4	NLGN4X	371.837	88.078	0.003
TRABD2A.9401.57	Q86V40	TRABD2A	10554.4	3766.72	0.003
EFHA1.6226.69	Q8IYU8	EFHA1	6364.19	4284.24	0.003
TMPRSS11A.7231.37	Q6ZMR5	TMPRSS11A	488.184	93.563	0.003
MDGA1.16900.29	Q8NFP4	MDGA1	765.53	245.342	0.003
CRTAC1.5632.6	Q9NQ79	CRTAC1	1087.33	318.78	0.003
CD1D.8749.194	P15813	CD1D	615.323	948.769	0.003
ADPRH.18395.5	P54922	ADPRH	2141.32	888.044	0.003
HK2.13130.150	P52789	HK2	590.164	193.009	0.003
NUTF2.19219.71	P61970	NUTF2	2444.46	1127.34	0.003
PPA2.18307.71	Q9H2U2	PPA2	868.106	311.787	0.003
VAT1.18175.65	Q99536	VAT1	10839	4151.58	0.003
CIRBP.12724.81	Q14011	CIRBP	35677.4	15782.7	0.003
FAM107A.2760.2	O95990	FAM107A	282.411	33.771	0.003
SENP7.12626.6	Q9BQF6	SENP7	189.81	32.463	0.003
DLG2.19620.16	Q15700	DLG2	8052.31	4348.84	0.003
OLFML1.8815.1	Q6UWY5	OLFML1	523.147	483.066	0.003
CMPK1.18243.9	P30085	CMPK1	1899.73	703.249	0.003
CD37.18202.22	P11049	CD37	1109.65	507.761	0.003
ATF6B.11387.3	Q99941	ATF6B	2802.19	1016.87	0.003
CDKN1A.18291.8	P38936	CDKN1A	866.444	282.403	0.003
IGLON5.6478.2	A6NGN9	IGLON5	3198.64	1462.18	0.003
LILRA6.7059.14	Q6PI73	LILRA6	2977.52	2155.01	0.003
TMEM38B.9509.4	Q9NVV0	TMEM38B	971.502	549.356	0.003
KLK14.15544.25	Q9P0G3	KLK14	7641.39	2989.12	0.003
NTNG1.5637.81	Q9Y2I2	NTNG1	1260.16	356.31	0.003
IRF3.17151.84	Q14653	IRF3	21892.1	10459.2	0.003
C7orf73.8927.6	E0CX11	C7orf73	910.133	533.826	0.003
ERAP2.8960.3	Q6P179	ERAP2	1341.29	468.192	0.003
FCRL5.6103.70	Q96RD9	FCRL5	742.91	482.461	0.003
HS6ST1.5465.32	O60243	HS6ST1	1278.72	162.983	0.003
METAP1.3210.1	P53582	METAP1	8959.84	6188.43	0.003
ADH7.11377.19	P40394	ADH7	3142.16	3102.49	0.003
AP2A2.13621.31	O94973	AP2A2	48057.4	17261.3	0.003
EHD4.11421.10	Q9H223	EHD4	9720.2	7266.52	0.003
FETUB.3367.8	Q9UGM5	FETUB	10457	2605.26	0.003
TINF2.10638.1	Q9BSI4	TINF2	142.793	58.572	0.003
CTRC.5626.20	Q99895	CTRC	295.645	86.214	0.003
HNRNPK.19333.4	P61978	HNRNPK	13910.1	5765.38	0.003
NAT14.11120.49	Q8WUY8	NAT14	1994.18	359.886	0.003
MYCBP.19250.50	Q99417	MYCBP	43150.6	20427.8	0.003
TTC1.9864.38	Q99614	TTC1	56532.7	26850	0.003
CLEC12A.11187.11	Q5QGZ9	CLEC12A	1981.86	1266.31	0.003
GRPEL1.7113.1	Q9HAV7	GRPEL1	2565.36	1405.26	0.003
PFKFB3.12456.5	Q16875	PFKFB3	4086.34	1196.54	0.003
ZFAND1.19173.5	Q8TCF1	ZFAND1	38211.6	17208.2	0.003
MFRP.3685.53	Q9BY79	MFRP	2209.26	1145.73	0.003
KIR3DL2.5096.51	P43630	KIR3DL2	376.706	131.298	0.003
RGS1.18945.11	Q08116	RGS1	5110.13	1503.74	0.003
FCGR2B.3310.62	P31994	FCGR2B	1830.14	1469.7	0.003
DPYSL5.12683.156	Q9BPU6	DPYSL5	477.21	199.913	0.003
TXNRD1.13967.14	Q16881	TXNRD1	5399.03	2707.71	0.003
CYB5D2.10924.258	Q8WUJ1	CYB5D2	93.458	29.651	0.003
TGFB1.2333.72	P01137	TGFB1	1459.9	428.909	0.003
MFN1.11364.18	Q8IWA4	MFN1	1757.13	2370.58	0.003
MSRA.7137.8	Q9UJ68	MSRA	425.909	595.029	0.003
ZNF526.14619.8	Q8TF50	ZNF526	303.938	806.706	0.003
HNRNPF.9764.79	P52597	HNRNPF	36839.9	13067.8	0.003
DDOST.17161.1	P39656	DDOST	2221.2	744.164	0.003
GAS7.17721.82	O60861	GAS7	918.927	558.382	0.003
LIF.7790.21	P15018	LIF	426.822	110.19	0.003
RXFP1.14135.3	Q9HBX9	RXFP1	466.706	76.465	0.003
HSP90AA1.2625.53	P07900	HSP90AA1	7679.37	5502.94	0.003
SERPINA10.13119.26	Q9UK55	SERPINA10	7285	2388.49	0.003
UBE3A.11226.16	Q05086	UBE3A	7633.6	3513.65	0.003
PTP4A2.11699.16	Q12974	PTP4A2	2293.93	893.766	0.003
SGK3.10042.8	Q96BR1	SGK3	979.252	265.707	0.003
GNPNAT1.13954.9	Q96EK6	GNPNAT1	9823.34	5470.47	0.003
FAM49B.19176.27	Q9NUQ9	FAM49B	2841.4	1575.48	0.003
SNAP29.12357.41	O95721	SNAP29	1103.74	405.993	0.003
LAIR2.7130.4	Q6ISS4	LAIR2	225.956	45.077	0.003
HMGB2.6913.189	P26583	HMGB2	324.796	498.857	0.003
TMEM106B.8687.26	Q9NUM4	TMEM106B	353.92	236.646	0.003
PPP2R5A.13622.16	Q15172	PPP2R5A	50986.4	21358.8	0.003
DSCAM.9175.48	O60469	DSCAM	833.309	280.319	0.003
TNFSF13B.3059.50	Q9Y275	TNFSF13B	1347.24	463.369	0.003
GRB10.11358.15	Q13322	GRB10	7513.28	5161.84	0.003
TPSB2.3403.1	P20231	TPSB2	11807.4	7273.39	0.003
RAB1A.19223.6	P62820	RAB1A	11280.7	4277.76	0.003
PDE5A.5256.86	O76074	PDE5A	35044.5	17779	0.003
OAZ1.9893.27	P54368	OAZ1	285.561	137.186	0.003
XCL2.15617.8	Q9UBD3	XCL2	2000.96	450.22	0.003
CDK8.CCNC.3359.11	P49336; P24863	CDK8; CCNC	2965.31	1004.55	0.003
GIP.16292.288	P09681	GIP	1523.22	889.388	0.003
RSPO3.8427.118	Q9BXY4	RSPO3	754.561	1400.46	0.003
NR5A2.12444.39	O00482	NR5A2	462.767	167.503	0.003
MMGT1.7225.51	Q8N4V1	MMGT1	441.846	170.98	0.003
DOCK9.14002.18	Q9BZ29	DOCK9	430.851	65.641	0.003
INSL5.10462.14	Q9Y5Q6	INSL5	416.225	499.947	0.003
IFNAR1.9183.7	P17181	IFNAR1	2367.74	721.34	0.003
SERPINA9.7266.4	Q86WD7	SERPINA9	1726.46	380.405	0.003
RAB13.19282.3	P51153	RAB13	3552.29	1386.57	0.003
GRP.8400.74	P07492	GRP	800.346	816.414	0.003
HCN1.12774.12	O60741	HCN1	438.068	665.473	0.003
TNRC6B.9808.41	Q9UPQ9	TNRC6B	838.875	268.597	0.003
SLAMF7.5487.7	Q9NQ25	SLAMF7	1876.23	1337.69	0.003
DNM2.11572.4	P50570	DNM2	18247.7	9718.66	0.003
ULBP1.3081.70	Q9BZM6	ULBP1	564.235	759.168	0.003
CBL.12016.60	P22681	CBL	33698.1	16043	0.003
MAPK1.3115.64	P28482	MAPK1	3191.93	1725.27	0.003
RPN1.10490.3	P04843	RPN1	5951.89	2157.81	0.003
UBE2M.19111.10	P61081	UBE2M	1720.67	2237.24	0.003
ARF6.12425.104	P62330	ARF6	1768.41	543.464	0.003
GDI2.2647.66	P50395	GDI2	32054.2	15098.8	0.003
CD300LF.5623.11	Q8TDQ1	CD300LF	486.177	128.047	0.003
HLA.DQA2.7757.5	P01906	HLA-DQA2	1197.81	544.797	0.003
PDLIM1.11428.31	O00151	PDLIM1	4172.75	2172.95	0.003
LANCL1.13986.6	O43813	LANCL1	4099.91	1723.26	0.003
SERPINH1.10800.15	P50454	SERPINH1	3596.27	2562.3	0.003
PLEK.7875.86	P08567	PLEK	114702	46649.8	0.003
FKBP7.9288.7	Q9Y680	FKBP7	1958.4	694.252	0.003
EIF3G.11454.87	O75821	EIF3G	33347.3	14399.8	0.003
LCT.9017.58	P09848	LCT	4075.96	5940.51	0.003
SKIL.14670.1	P12757	SKIL	3812.95	2135.46	0.003
GALNT13.10908.2	Q8IUC8	GALNT13	1132.77	852.228	0.003
HTR2A.13556.28	P28223	HTR2A	1570.31	301.006	0.003
ARL6IP5.13503.19	O75915	ARL6IP5	32329.6	16373.2	0.003
DIMT1.12694.28	Q9UNQ2	DIMT1	127.807	47.323	0.003
PTK2B.8918.64	Q14289	PTK2B	2071.08	643.408	0.003
PCYOX1L.5599.88	Q8NBM8	PCYOX1L	2327.88	753.055	0.003
TDO2.9880.33	P48775	TDO2	3380.7	909.553	0.003
TMEM106A.10499.1	Q96A25	TMEM106A	344.244	833.063	0.003
ASNA1.13620.10	O43681	ASNA1	663.768	197.099	0.003
MTHFS.14107.1	P49914	MTHFS	35353.8	17549.4	0.003
LEG1.7154.92	Q6P5S2	LEG1	8275.15	6661.6	0.003
PCDHGA12.6938.21	O60330	PCDHGA12	952.161	377.566	0.003
NMI.17512.2	Q13287	NMI	35340	14195.4	0.003
DGCR14.11356.19	Q96DF8	DGCR14	301.053	62.164	0.003
IL11RA.18216.22	Q14626	IL11RA	1956.88	767.79	0.003
KIAA1161.8093.13	Q6NSJ0	KIAA1161	307.251	346.807	0.003
NSF.13992.12	P46459	NSF	2601.92	1331.74	0.003
CDH15.11215.6	P55291	CDH15	4033.46	2819.71	0.003
ITPA.18916.25	Q9BY32	ITPA	10946.6	4021.37	0.003
EVA1C.8877.22	P58658	EVA1C	985.472	519.705	0.003
ALDOA.5864.10	P04075	ALDOA	1661.84	1024.04	0.003
DCAF5.11283.13	Q96JK2	DCAF5	618.694	263.142	0.003
SAA4.15516.12	P35542	SAA4	45846.5	15464.1	0.003
GNLY.3195.50	P22749	GNLY	1391.54	639.591	0.003
BCAN.3461.58	Q96GW7	BCAN	1430.7	507.063	0.003
USH1C.17725.37	Q9Y6N9	USH1C	342.034	48.812	0.003
LDHB.3890.8	P07195	LDHB	5108.57	2146.16	0.003
ZNF180.12771.19	Q9UJW8	ZNF180	249.378	421.656	0.003
THSD1.5621.64	Q9NS62	THSD1	740.163	315.616	0.003
ACAD8.11406.82	Q9UKU7	ACAD8	936.412	452.988	0.003
EGLN1.9901.28	Q9GZT9	EGLN1	1472.19	497.518	0.003
EIF4G3.13991.47	O43432	EIF4G3	2167.79	5278.16	0.003
FIBP.19169.88	O43427	FIBP	1753.88	1193.73	0.003
LYPD3.13107.9	O95274	LYPD3	1091.91	416.458	0.003
CDKN2B.9874.28	P42772	CDKN2B	1002.54	723.948	0.003
SELP.4154.57	P16109	SELP	24321.9	10195	0.003
KPNB1.3887.90	Q14974	KPNB1	31921.2	14080	0.003
C5orf46.9100.32	Q6UWT4	C5orf46	8369.75	4255.48	0.003
TMEM87B.13485.20	Q96K49	TMEM87B	3058.66	797.217	0.003
DHH.4389.2	O43323	DHH	599.012	250.214	0.003
MAP1LC3B.11608.5	Q9GZQ8	MAP1LC3B	26603.1	9387.69	0.003
MMP10.8479.4	P09238	MMP10	1588.53	1134.89	0.003
DYNLRB2.17827.53	Q8TF09	DYNLRB2	657.308	341.612	0.003
AKR1B1.16606.85	P15121	AKR1B1	15311.1	4467.81	0.003
SIGLEC9.3007.7	Q9Y336	SIGLEC9	4389.1	4196.5	0.003
ACOT13.17675.17	Q9NPJ3	ACOT13	44422.6	23488.8	0.003
B3GALT1.9541.15	Q9Y5Z6	B3GALT1	279.525	72.809	0.003
FBP2.9867.23	O00757	FBP2	709.665	256.458	0.003
PTPN9.12633.3	P43378	PTPN9	497.91	588.56	0.003
SRC.15433.4	P12931	SRC	15925.6	11595.7	0.003
BAD.5870.23	Q92934	BAD	7775.48	3824.6	0.003
DIRAS3.12406.119	O95661	DIRAS3	921.717	902.206	0.003
STX7.8274.64	O15400	STX7	16703.7	9293.42	0.003
APOL1.9506.10	O14791	APOL1	2922.24	901.206	0.003
RBL1.12879.5	P28749	RBL1	560.464	2433.68	0.003
RALA.14332.3	P11233	RALA	3184.12	2185.38	0.003
ZP4.7766.25	Q12836	ZP4	1489.12	387.512	0.003
IDH3G.19275.68	P51553	IDH3G	5667.38	3046.9	0.003
ST6GAL1.6035.2	P15907	ST6GAL1	582.734	141.277	0.003
SCGB3A1.6252.62	Q96QR1	SCGB3A1	16476.7	9297.02	0.003
HIF1A.13089.6	Q16665	HIF1A	275.137	106.412	0.003
PDCD6IP.18174.79	Q8WUM4	PDCD6IP	4715.92	2973.06	0.003
PGAM2.15524.30	P15259	PGAM2	2192.78	1489.24	0.003
PRCP.5722.78	P42785	PRCP	19303.7	7289.37	0.003
KLK5.3201.49	Q9Y337	KLK5	179.783	160.608	0.003
STAT3.10346.5	P40763	STAT3	39926.1	18451.8	0.003
CTSF.9212.22	Q9UBX1	CTSF	1421.76	444.308	0.003
KLRC3.7795.14	Q07444	KLRC3	1862.29	634.707	0.003
CT55.9363.11	Q8WUE5	CT55	610.555	145.991	0.003
ALDH5A1.17792.158	P51649	ALDH5A1	765.389	315.813	0.003
TMEM57.12367.52	Q8N5G2	TMEM57	168.339	186.19	0.003
RAB2B.19253.82	Q8WUD1	RAB2B	954.518	690.205	0.003
WSCD2.6274.15	Q2TBF2	WSCD2	780.035	333.046	0.003
PTS.12014.19	Q03393	PTS	410.557	216.703	0.003
CPD.7917.17	O75976	CPD	1829.9	570.169	0.003
ADH5.11369.23	P11766	ADH5	13871.4	5444.45	0.003
SEMA3C.6448.36	Q99985	SEMA3C	911.638	969.06	0.003
CUL4B.13743.56	Q13620	CUL4B	919.075	866.654	0.003
CAB39.17757.86	Q9Y376	CAB39	5716.83	4069.56	0.003
FCGR2A.3309.2	P12318	FCGR2A	2404.72	1871.21	0.003
CRYGS.19311.15	P22914	CRYGS	266.883	63.82	0.003
ADH6.18206.18	P28332	ADH6	9297.16	6229.95	0.003
TPK1.12018.84	Q9H3S4	TPK1	1015.83	210.769	0.003
STIP1.5489.18	P31948	STIP1	7837.51	5155.22	0.003
PSMB5.12580.7	P28074	PSMB5	821.636	177.172	0.003
YWHAH.4707.50	Q04917	YWHAH	29953.5	16024.9	0.003
DDIT4.17817.22	Q9NX09	DDIT4	1280.57	450.654	0.003
WFDC10B.10695.12	Q8IUB3	WFDC10B	346.906	272.456	0.003
PPP3CA.PPP3R1.4903.72	Q08209; ; P63098	PPP3CA; PPP3R1	40740.9	18517.3	0.003
HK3.19518.12	P52790	HK3	2165.96	532.924	0.003
IL24.3321.2	Q13007	IL24	383.227	135.129	0.003
CTBP1.11217.16	Q13363	CTBP1	1095.08	528.056	0.003
F3.4931.59	P13726	F3	1204.97	513.993	0.003
CD209.3029.52	Q9NNX6	CD209	1644.76	530.94	0.003
CPXM1.6255.74	Q96SM3	CPXM1	4397.42	1994.86	0.003
TP53I3.17748.21	Q53FA7	TP53I3	2855.27	1400.42	0.003
CXCL5.2979.8	P42830	CXCL5	681.182	172.841	0.003
GMPR2.19446.1	Q9P2T1	GMPR2	11380.1	6476.41	0.003
CASP14.16617.14	P31944	CASP14	1030.87	2673.57	0.003
IL17RA.2992.59	Q96F46	IL17RA	15664.8	6123.7	0.003
PMEPA1.6936.7	Q969W9	PMEPA1	842.744	976.031	0.003
ERAP1.4964.67	Q9NZ08	ERAP1	6954.01	3983.86	0.003
PGLS.17799.9	O95336	PGLS	5171.93	2947.58	0.003
RAMP3.15437.11	O60896	RAMP3	1209.66	2053.16	0.003
ACADVL.19262.219	P49748	ACADVL	35142.5	20158.7	0.003
CXCL11.3038.9	O14625	CXCL11	3557.41	3610.51	0.003
MAN2B2.9251.28	Q9Y2E5	MAN2B2	2101.71	622.351	0.003
PPP3R1.15545.13	P63098	PPP3R1	7563.57	2349.61	0.003
UXS1.8258.22	Q8NBZ7	UXS1	2345.01	465.479	0.003
STAB1.14599.18	Q9NY15	STAB1	939.186	2039.45	0.003
ITPKC.12507.16	Q96DU7	ITPKC	593.561	369.473	0.003
PTK2.4986.59	Q05397	PTK2	172.22	214.949	0.003
CD9.17449.23	P21926	CD9	755.171	788.384	0.003
KLRC1.5629.58	P26715	KLRC1	590.955	271.799	0.002
TARS.18186.15	P26639	TARS	19471.5	7338.04	0.002
MGP.6520.87	P08493	MGP	3677.72	1159.95	0.002
MRVI1.8255.34	Q9Y6F6	MRVI1	12500.8	9242.89	0.002
UBE2V2.18165.181	Q15819	UBE2V2	8181.45	3257.12	0.002
FDCSP.17346.61	Q8NFU4	FDCSP	761.054	1285.55	0.002
VPS26A.19293.6	O75436	VPS26A	43486.6	18350.7	0.002
WWP1.11307.33	Q9H0M0	WWP1	11942.2	6722.36	0.002
ARHGAP25.11333.82	P42331	ARHGAP25	28706.4	13266.9	0.002
TNNI2.5440.26	P48788	TNNI2	6067.33	5430.65	0.002
CNTN2.3296.92	Q02246	CNTN2	1979.97	757.975	0.002
DKK4.3365.7	Q9UBT3	DKK4	7565.95	3209.15	0.002
PDGFC.13658.31	Q9NRA1	PDGFC	1632.64	2594.57	0.002
MANF.9223.11	P55145	MANF	18473.9	15771.9	0.002
CDH7.7959.34	Q9ULB5	CDH7	9605.21	5564.1	0.002
AASDHPPT.17320.19	Q9NRN7	AASDHPPT	29944.5	12962.5	0.002
GSTM3.9748.31	P21266	GSTM3	895.851	435.305	0.002
NCR3.3003.29	O14931	NCR3	410.499	168.923	0.002
LSM4.16854.17	Q9Y4Z0	LSM4	2525.96	1183.99	0.002
G3BP1.19266.35	Q13283	G3BP1	43730.4	17517.1	0.002
PDPK1.4460.8	O15530	PDPK1	1511.41	915.682	0.002
MTMR1.11167.6	Q13613	MTMR1	606.571	147.731	0.002
ELL.11459.81	P55199	ELL	1426.41	480.873	0.002
NID2.16060.99	Q14112	NID2	3627.05	1055.34	0.002
CLPSL1.9526.3	A2RUU4	CLPSL1	593.1	312.8	0.002
NADK.13624.17	O95544	NADK	302.084	165.007	0.002
PBRM1.12518.289	Q86U86	PBRM1	974.87	913.4	0.002
MYNN.12455.48	Q9NPC7	MYNN	536.902	193.534	0.002
KAT2B.12368.18	Q92831	KAT2B	397.001	192.961	0.002
IFNA8.6214.84	P32881	IFNA8	446.561	370.322	0.002
RPE.12646.2	Q96AT9	RPE	2016.13	939.482	0.002
HSPE1.17150.8	P61604	HSPE1	20801.3	11081.1	0.002
EDAR.2977.7	Q9UNE0	EDAR	1129.5	698.805	0.002
HADH.17739.1	Q16836	HADH	33236.1	17726.2	0.002
NUDC.8887.21	Q9Y266	NUDC	15725.9	6899.02	0.002
CCDC167.7797.11	Q9P0B6	CCDC167	669.851	351.484	0.002
DHFR.9823.2	P00374	DHFR	1708.49	678.894	0.002
DCLK3.7826.1	Q9C098	DCLK3	378.068	147.345	0.002
PDIA4.7146.16	P13667	PDIA4	723.902	83.729	0.002
MLEC.6285.71	Q14165	MLEC	16254	7048.66	0.002
CLTC.13711.10	Q00610	CLTC	792.925	294.205	0.002
PAWR.9565.6	Q96IZ0	PAWR	1063.61	622.666	0.002
UBLCP1.19124.9	Q8WVY7	UBLCP1	6383.25	3419.8	0.002
ASH1L.12622.96	Q9NR48	ASH1L	237.22	228.469	0.002
DLL1.5349.69	O00548	DLL1	1269.03	551.115	0.002
STAT1.10370.21	P42224	STAT1	4404.3	2881.31	0.002
STX10.12842.43	O60499	STX10	6306.64	3849.81	0.002
SYT2.9577.26	Q8N9I0	SYT2	843.768	2306.5	0.002
DCK.9836.20	P27707	DCK	3116.61	484.314	0.002
POTEM.7967.38	A6NI47	POTEM	77.899	157.692	0.002
PROC.3758.68	P04070	PROC	629.771	1554.49	0.002
FAM151A.7856.51	Q8WW52	FAM151A	2314.17	1719.84	0.002
COL2A1.15569.15	P02458	COL2A1	726.809	302.924	0.002
FGF1.3486.58	P05230	FGF1	153.614	113.118	0.002
MAP3K7.TAB1.5259.2	O43318; Q15750	MAP3K7; TAB1	1080.28	877.572	0.002
LGALS1.8046.9	P09382	LGALS1	1640.72	2257.55	0.002
SMAP1.11649.3	Q8IYB5	SMAP1	11965.7	6782.23	0.002
PDRG1.12593.33	Q9NUG6	PDRG1	4707.07	2249.29	0.002
RAD51L3.12554.10	O75771	RAD51L3	1490.8	558.82	0.002
CRKL.9877.28	P46109	CRKL	6262.81	4437.15	0.002
DPP4.15460.9	P27487	DPP4	1662.14	708.133	0.002
UBE2G1.17158.17	P62253	UBE2G1	4207.9	2315.68	0.002
GHRH.16293.1	P01286	GHRH	1173.57	462.382	0.002
FGF10.2441.2	O15520	FGF10	308.338	92.375	0.002
CASP3.3593.72	P42574	CASP3	24828.2	12594.6	0.002
MDH1.3853.56	P40925	MDH1	26850.6	12931.8	0.002
DCUN1D3.13553.4	Q8IWE4	DCUN1D3	762.338	1876.16	0.002
NR1H2.9016.12	P55055	NR1H2	2400.86	682.885	0.002
HTATIP2.7753.21	Q9BUP3	HTATIP2	3176.45	684.474	0.002
TIRAP.9839.148	P58753	TIRAP	2241.77	1150.5	0.002
ERH.11614.29	P84090	ERH	5987.36	1828.68	0.002
TP53.6123.69	P04637	TP53	3646.2	1385.28	0.002
SCAND1.17800.33	P57086	SCAND1	400.303	1114.63	0.002
SCN2B.8353.15	O60939	SCN2B	1549.22	12440.2	0.002
CRIP2.9053.16	P52943	CRIP2	2273.59	1061.1	0.002
BRD1.11607.15	O95696	BRD1	372.058	145.144	0.002
ANGPT1.2811.27	Q15389	ANGPT1	21115.2	8137.02	0.002
UFC1.3405.6	Q9Y3C8	UFC1	27323.9	9912.05	0.002
MEPE.3209.69	Q9NQ76	MEPE	188.465	150.342	0.002
PF4.2697.7	P02776	PF4	34325.5	14224.4	0.002
PDCD4.17202.37	Q53EL6	PDCD4	195.625	97.301	0.002
GH2.10978.39	P01242	GH2	1037.68	1410.84	0.002
SSB.13526.5	P05455	SSB	450.378	182.665	0.002
TNNT2.5315.22	P45379	TNNT2	2148.41	2314.18	0.002
PDE11A.5252.33	Q9HCR9	PDE11A	12537.1	6159.15	0.002
MLN.5631.83	P12872	MLN	7927.94	5361.61	0.002
PNPO.17804.102	Q9NVS9	PNPO	1170.02	438.235	0.002
TSR3.7018.10	Q9UJK0	TSR3	598.657	152.381	0.002
AGFG1.11681.8	P52594	AGFG1	13027.1	6385.86	0.002
DNAJB6.11606.22	O75190	DNAJB6	1134.75	350.627	0.002
UBE2E1.14326.4	P51965	UBE2E1	11426.7	4538.65	0.002
SNPH.17343.6	O15079	SNPH	443.366	212.457	0.002
AFAP1L1.9889.42	Q8TED9	AFAP1L1	203.88	344.624	0.002
SH2D3C.12704.26	Q8N5H7	SH2D3C	747.421	164.822	0.002
TMED2.10761.5	Q15363	TMED2	700.519	161.687	0.002
PENK.9076.25	P01210	PENK	10359.3	5631.66	0.002
HOMER2.12685.57	Q9NSB8	HOMER2	1001.66	751.725	0.002
MBD1.14294.61	Q9UIS9	MBD1	5444.53	1937.33	0.002
GSTP1.4911.49	P09211	GSTP1	5204.87	2608.76	0.002
IGFL3.6961.14	Q6UXB1	IGFL3	3551.07	2213.23	0.002
MAX.12411.60	P61244	MAX	5165.61	3839.73	0.002
RIC3.11228.37	Q7Z5B4	RIC3	1476.29	1123.27	0.002
SLC16A3.9049.2	O15427	SLC16A3	229.68	519.392	0.002
PAPSS1.14007.22	O43252	PAPSS1	2358.29	1154.61	0.002
KLRC4.10552.88	O43908	KLRC4	695.725	439.761	0.002
RAB1B.19278.19	Q9H0U4	RAB1B	9261.27	7477.51	0.002
DHRS9.17467.1	Q9BPW9	DHRS9	1543	1035.78	0.002
TXNDC11.9573.108	Q6PKC3	TXNDC11	99.936	26.314	0.002
SPINT1.2828.82	O43278	SPINT1	6777.4	2774.76	0.002
UBE2F.18213.30	Q969M7	UBE2F	629.867	259.567	0.002
ATG5.12597.68	Q9H1Y0	ATG5	2343.9	2955.87	0.002
SMIM13.13452.113	P0DJ93	SMIM13	772.145	239.906	0.002
CHFR.11320.29	Q96EP1	CHFR	803.281	237.214	0.002
MMP12.4496.60	P39900	MMP12	1855.38	1657.97	0.002
SH3GL3.18318.98	Q99963	SH3GL3	41951.2	20965.6	0.002
PCDH8.6280.11	O95206	PCDH8	5046.51	1884.32	0.002
CD177.13116.25	Q8N6Q3	CD177	567.569	481.915	0.002
ALKBH2.18400.52	Q6NS38	ALKBH2	1547.69	6113.06	0.002
RNF41.13411.21	Q9H4P4	RNF41	866.015	237.648	0.002
TXNDC12.19334.62	O95881	TXNDC12	15490	6863.69	0.002
CD68.18922.27	P34810	CD68	2520.13	914.292	0.002
FBXL4.9951.36	Q9UKA2	FBXL4	938.395	623.157	0.002
RPS5.19195.85	P46782	RPS5	5687.79	2525.33	0.002
TAGLN2.11636.33	P37802	TAGLN2	12975	5753.22	0.002
PCNA.19364.163	P12004	PCNA	651.208	410.734	0.002
NANOG.2732.58	Q9H9S0	NANOG	148.594	34.409	0.002
HRAS.18900.37	P01112	HRAS	1917.92	512.357	0.002
NUDT16L1.12497.29	Q9BRJ7	NUDT16L1	13860	5798.87	0.002
GABBR1.11279.42	Q9UBS5	GABBR1	395.206	174.435	0.002
LOC652493.6561.77	-	LOC652493	2322.86	910.508	0.002
ING1.3888.8	Q9UK53	ING1	5381.36	2235.15	0.002
NAPA.4292.5	P54920	NAPA	13009.1	8786.57	0.002
TAPBPL.6364.7	Q9BX59	TAPBPL	9788.01	8688.09	0.002
RNF150.9774.59	Q9ULK6	RNF150	231.778	92.356	0.002
CHMP2A.17728.61	O43633	CHMP2A	8649.83	6327.33	0.002
PPIH.12449.16	O43447	PPIH	2845.84	1185.53	0.002
TRIP10.17676.13	Q15642	TRIP10	42846.9	21420	0.002
UFD1L.17411.55	Q92890	UFD1L	12038.4	6877.49	0.002
PABPN1.8921.139	Q86U42	PABPN1	1812.85	665.057	0.002
RTN4IP1.18180.58	Q8WWV3	RTN4IP1	2213.84	1162.29	0.002
BMP15.11129.66	O95972	BMP15	1361.7	2308.01	0.002
USP8.13450.49	P40818	USP8	10067.2	5861.53	0.002
MRRF.12355.223	Q96E11	MRRF	1869.41	868.198	0.002
UROD.19289.29	P06132	UROD	5906.03	2336.95	0.002
SEPHS1.14083.25	P49903	SEPHS1	23337.4	9072.87	0.002
GABARAPL2.12494.99	P60520	GABARAPL2	6810.85	4223.56	0.002
DNAJB11.7110.2	Q9UBS4	DNAJB11	18777.5	6185.6	0.002
CHST2.18863.176	Q9Y4C5	CHST2	361.359	239.218	0.002
TK1.4301.58	P04183	TK1	875.785	281.218	0.002
SPINT2.2843.13	O43291	SPINT2	1093.84	424.452	0.002
PF4V1.5663.18	P10720	PF4V1	389.444	141.985	0.002
CLCA2.8950.4	Q9UQC9	CLCA2	1243.77	345.974	0.002
ZFYVE27.9102.28	Q5T4F4	ZFYVE27	4882.75	2835.74	0.002
MAPK14.5007.1	Q16539	MAPK14	5252.94	3352.49	0.002
MTHFD1.12575.30	P11586	MTHFD1	17771.1	9083.66	0.002
KIR2DL3.17153.46	P43628	KIR2DL3	1455.04	1348.95	0.002
PDE9A.5201.50	O76083	PDE9A	288.52	430.342	0.002
SEPSECS.17357.33	Q9HD40	SEPSECS	399.913	217.048	0.002
CCL17.3519.3	Q92583	CCL17	849.899	561.585	0.002
ARFIP1.13488.3	P53367	ARFIP1	8093.74	4819.27	0.002
SH3GLB1.16859.100	Q9Y371	SH3GLB1	1188.2	400.19	0.002
DNAJC19.4545.53	Q96DA6	DNAJC19	639.745	187.75	0.002
HRG.4996.66	P04196	HRG	1633.85	527.136	0.002
NXT1.9942.2	Q9UKK6	NXT1	1412.35	1569.44	0.002
PPIL1.9884.8	Q9Y3C6	PPIL1	191.027	72.327	0.002
PLBD1.6315.58	Q6P4A8	PLBD1	1206.55	381.644	0.002
MPL.3473.78	P40238	MPL	258.377	88.011	0.002
LDLRAD4.9004.24	O15165	LDLRAD4	760.131	344.331	0.002
LMAN2L.8013.9	Q9H0V9	LMAN2L	5355.28	2631.65	0.002
COL6A2.16753.46	P12110	COL6A2	753.366	222.59	0.002
CILP.5717.2	O75339	CILP	6445.41	2584.18	0.002
CD274.5060.62	Q9NZQ7	CD274	1130.7	904.106	0.002
ELK3.5707.55	P41970	ELK3	2535.34	1387.05	0.002
HDAC2.18897.31	Q92769	HDAC2	3251.29	1474.9	0.002
TAX1BP3.12498.12	O14907	TAX1BP3	11452.3	4135.49	0.002
FATE1.7740.33	Q969F0	FATE1	747.712	140.133	0.002
GCNT2.7143.9	Q8NFS9	GCNT2	542.313	337.434	0.002
RHOD.12442.4	O00212	RHOD	426.952	1808.26	0.002
LEPR.5400.52	P48357	LEPR	1373.29	739.185	0.002
CASP10.5340.24	Q92851	CASP10	2483.97	750.303	0.002
SAR1A.17726.3	Q9NR31	SAR1A	12439.9	9914.07	0.002
RAMP1.15436.40	O60894	RAMP1	658.958	1565.8	0.002
SCO1.7853.19	O75880	SCO1	853.272	202.025	0.002
KRT18.5354.11	P05783	KRT18	308.325	75.719	0.002
PCDHB10.9963.19	Q9UN67	PCDHB10	1548.38	850.017	0.002
NT5C3L.19135.5	Q969T7	NT5C3L	1631.56	1583.11	0.002
HSPH1.17704.74	Q92598	HSPH1	1109.61	1469.8	0.002
RBBP6.9887.40	Q7Z6E9	RBBP6	3374.25	878.085	0.002
P4HB.4278.14	P07237	P4HB	181.13	136.299	0.002
CREB3L2.17336.54	Q70SY1	CREB3L2	229.335	155.264	0.002
SNTB1.9078.207	Q13884	SNTB1	21282	11046	0.002
LCTL.10890.135	Q6UWM7	LCTL	897.755	639.262	0.002
MIF.8221.19	P14174	MIF	3875.02	3047.59	0.002
PLSCR3.11407.57	Q9NRY6	PLSCR3	720.611	489.08	0.002
RGS18.13982.33	Q9NS28	RGS18	672.301	322.336	0.002
MESDC2.15299.102	Q14696	MESDC2	18284.5	8687.05	0.002
PDIA3.4719.58	P30101	PDIA3	10058.2	6616.56	0.002
PIN1.15474.7	Q13526	PIN1	11562.4	5195.02	0.002
AMIGO1.9979.13	Q86WK6	AMIGO1	3682.34	8417.4	0.002
GPT.16015.19	P24298	GPT	7637.2	4203.3	0.002
FGF16.4393.3	O43320	FGF16	3975.83	1766.62	0.002
PDE6D.13491.40	O43924	PDE6D	2860.65	2824.91	0.002
MRPL55.11135.5	Q7Z7F7	MRPL55	1629.45	1046.29	0.002
NT5C.12560.9	Q8TCD5	NT5C	2905.54	965.142	0.002
LCK.4560.34	P06239	LCK	888.56	308.844	0.002
FAM175A.8784.7	Q6UWZ7	FAM175A	330.729	403.013	0.002
RUFY1.11425.31	Q96T51	RUFY1	2340.76	451.755	0.002
PHF3.11544.39	Q92576	PHF3	256.82	128.279	0.002
PLD3.10948.14	Q8IV08	PLD3	1373.05	701.031	0.002
ARHGAP5.14748.31	Q13017	ARHGAP5	3103.95	1826.07	0.002
ACVRL1.16318.12	P37023	ACVRL1	418.694	148.513	0.002
IL17B.3499.77	Q9UHF5	IL17B	126.01	27.427	0.002
PCDHGC3.7859.21	Q9UN70	PCDHGC3	1844.36	1081.24	0.002
WFIKKN1.3191.50	Q96NZ8	WFIKKN1	345.661	134.683	0.002
GLRX3.16596.25	O76003	GLRX3	18647.6	8162.62	0.002
NAPG.17773.26	Q99747	NAPG	7468.61	3537.76	0.002
DYNLL1.3881.49	P63167	DYNLL1	627.336	3187.57	0.002
LGALS4.2982.82	P56470	LGALS4	860.363	821.231	0.002
VWC2L.7995.16	B2RUY7	VWC2L	498.711	616.56	0.002
SIGLEC12.10037.98	Q96PQ1	SIGLEC12	213.022	99.296	0.002
CFHR3.16836.1	Q02985	CFHR3	331.726	82.05	0.002
ZFP91.13651.54	Q96JP5	ZFP91	1586.86	18543.6	0.002
GLRX.18386.36	P35754	GLRX	1301.23	323.223	0.002
DKK2.15678.71	Q9UBU2	DKK2	16833.5	6278.4	0.002
GPI.4272.46	P06744	GPI	29358.7	11928.4	0.002
DDX19B.5460.60	Q9UMR2	DDX19B	3926.51	3019.56	0.002
ANKRD46.7851.30	Q86W74	ANKRD46	977.303	420.044	0.002
DOK1.16831.7	Q99704	DOK1	4265.85	2150.43	0.002
SPAST.8388.24	Q9UBP0	SPAST	397.918	313.791	0.002
PARK7.19523.215	Q99497	PARK7	32832.6	17636.9	0.002
PIP4K2B.18232.42	P78356	PIP4K2B	37560.5	16921.8	0.002
HSD17B11.17397.8	Q8NBQ5	HSD17B11	273.964	186.49	0.002
SLC14A1.13430.50	Q13336	SLC14A1	1713.76	422.303	0.002
EIF4H.5885.55	Q15056	EIF4H	20813.4	11487.8	0.002
SIRPB2.5669.26	Q5JXA9	SIRPB2	625.156	212.487	0.002
HNRNPM.12783.29	P52272	HNRNPM	3020.76	924.617	0.002
PGD.4187.49	P52209	PGD	26957.9	18321.7	0.002
GGA1.13594.158	Q9UJY5	GGA1	39366.2	18146.3	0.002
AGO3.15323.112	Q9H9G7	AGO3	2848.54	1075.54	0.002
LDHA.15414.316	P00338	LDHA	42648.4	15108	0.002
TFRC.6895.1	P02786	TFRC	2797.18	5326.89	0.002
KLK7.3378.49	P49862	KLK7	1385.36	725.185	0.002
SEZ6L2.3867.49	Q6UXD5	SEZ6L2	1578.67	695.141	0.002
IBSP.3415.61	P21815	IBSP	2212.52	1716.03	0.002
SERPINA12.6551.94	Q8IW75	SERPINA12	2711.24	4769.57	0.002
TCL1B.18276.34	O95988	TCL1B	1186.77	247.082	0.002
GCDH.19258.24	Q92947	GCDH	1325.19	765.86	0.002
RAB4A.16883.57	P20338	RAB4A	3477.48	1818.75	0.002
FAM189A2.5719.66	Q15884	FAM189A2	628.619	451.788	0.002
ERP29.13728.19	P30040	ERP29	14506.7	10694.5	0.002
LMAN1.15688.30	P49257	LMAN1	457.996	126.095	0.002
CSDC2.12754.14	Q9Y534	CSDC2	2107.39	3999.76	0.002
GFAP.3034.1	P14136	GFAP	689.17	633.746	0.002
DTD2.18280.29	Q96FN9	DTD2	4443.32	1837.89	0.002
CCL19.4922.13	Q99731	CCL19	567.142	327.249	0.002
UBE2D1.19247.1	P51668	UBE2D1	462.31	230.753	0.002
MAPK10.15418.25	P53779	MAPK10	8915.53	6201.47	0.002
SCP2D1.14175.78	Q9UJQ7	SCP2D1	1095.61	2171.28	0.002
HDHD2.13472.35	Q9H0R4	HDHD2	6146.49	3993.83	0.002
SF3B4.13449.25	Q15427	SF3B4	326.113	108.779	0.002
PPCS.17843.30	Q9HAB8	PPCS	20417.2	10270.4	0.002
APP.3171.57	P05067	APP	29049.5	16269.6	0.002
SPARC.3043.49	P09486	SPARC	38566.1	18610.1	0.002
PIANP.9599.6	Q8IYJ0	PIANP	2241.47	1961.22	0.002
B4GALT3.6921.24	O60512	B4GALT3	662.106	143.289	0.002
GP6.3194.36	Q9HCN6	GP6	13043.1	8295.24	0.002
SLC6A9.11653.69	P48067	SLC6A9	102.319	55.899	0.002
KAT2A.19369.17	Q92830	KAT2A	331.097	112.37	0.002
LEMD1.8040.9	Q68G75	LEMD1	2999.56	1233.14	0.002
TFAM.9952.57	Q00059	TFAM	25545.1	14855.3	0.002
MAPKAPK2.3820.68	P49137	MAPKAPK2	9278.26	5160.6	0.002
KPNA2.2860.19	P52292	KPNA2	972.935	546.871	0.002
NME4.16809.1	O00746	NME4	8887.3	5353.65	0.002
S100A14.17828.3	Q9HCY8	S100A14	546.272	220.27	0.002
NFKB1.9869.28	P19838	NFKB1	11586.2	6121.09	0.002
SUMO3.14623.26	P55854	SUMO3	27834.3	11821.3	0.002
METTL1.12514.16	Q9UBP6	METTL1	1158.08	664.78	0.002
RNASE2.8394.56	P10153	RNASE2	1132.48	373.286	0.002
ZYX.13632.10	Q15942	ZYX	11059.9	7511.21	0.002
FLT3LG.14093.10	P49771	FLT3LG	1253.71	923.002	0.002
CAST.3026.5	P20810	CAST	4801.15	3172.94	0.002
PABPC4.12603.87	Q13310	PABPC4	11698	4104.48	0.002
BRAF.15669.7	P15056	BRAF	2320.3	774.244	0.002
TNFRSF13B.2704.74	O14836	TNFRSF13B	1187.16	256.426	0.002
DENR.19287.59	O43583	DENR	1730.54	664.778	0.002
NMT2.17821.20	O60551	NMT2	2489.79	1571.24	0.002
SEPT3.18316.75	Q9UH03	SEPT3	1569.7	4515.73	0.002
SIAE.9263.57	Q9HAT2	SIAE	760.117	331.079	0.002
UBL4A.11490.42	P11441	UBL4A	4653.53	2405.76	0.002
PRKCZ.2645.54	Q05513	PRKCZ	1009.58	872.553	0.002
TPI1.4309.59	P60174	TPI1	25080.5	14846.1	0.002
LYSMD4.9106.87	Q5XG99	LYSMD4	296.578	94.444	0.002
DEFB128.6360.7	Q7Z7B8	DEFB128	671.589	240.763	0.002
SAMHD1.11303.7	Q9Y3Z3	SAMHD1	1024.53	482.251	0.002
SLC6A16.13056.18	Q9GZN6	SLC6A16	270.163	266.538	0.002
CCL13.4144.13	Q99616	CCL13	234.653	103.279	0.002
ERVV1.12531.5	B6SEH8	ERVV-1	930.145	334.104	0.002
WFDC3.6384.19	Q8IUB2	WFDC3	891.298	505.444	0.002
ATAD1.6625.31	Q8NBU5	ATAD1	687.728	1234.01	0.002
TMEM230.11542.11	Q96A57	TMEM230	2564.93	731.077	0.002
STAT6.10372.18	P42226	STAT6	10986.8	5808.73	0.002
ASAH1.5748.20	Q13510	ASAH1	1807.46	864.716	0.002
OSBPL9.16899.59	Q96SU4	OSBPL9	1657.89	659.758	0.002
CLEC2B.7786.83	Q92478	CLEC2B	776.443	710.834	0.002
FAM150B.6284.7	Q6UX46	FAM150B	8745.4	3488.24	0.002
GNGT2.10917.40	O14610	GNGT2	339.013	240.074	0.002
HS3ST5.10731.10	Q8IZT8	HS3ST5	1398.66	859.591	0.002
RRAS2.12361.102	P62070	RRAS2	617.044	231.576	0.002
TXNL4B.15316.262	Q9NX01	TXNL4B	10347	7471.5	0.002
CARS.14098.28	P49589	CARS	7046.29	2685.82	0.002
MVD.18422.41	P53602	MVD	5021.9	4479.94	0.002
CEACAM20.10453.7	Q6UY09	CEACAM20	203.23	1333.4	0.002
CASC4.10613.33	Q6P4E1	CASC4	1719.08	973.046	0.002
CA13.3420.21	Q8N1Q1	CA13	10460.8	6293.9	0.002
RPS19.19166.15	P39019	RPS19	15563.5	6583.53	0.002
TBXAS1.8098.37	P24557	TBXAS1	1140.01	416.576	0.002
RAB3D.19379.154	O95716	RAB3D	4278.94	2793.31	0.002
PPIA.3844.2	P62937	PPIA	110779	40866	0.002
PCTK1.16867.76	Q00536	PCTK1	2044.29	867.33	0.002
MSRB2.16877.19	Q9Y3D2	MSRB2	959.316	506.113	0.002
AKT1.15627.83	P31749	AKT1	21065.4	10413	0.002
EFCAB14.10830.5	O75071	EFCAB14	384.041	299.503	0.002
CHST12.6626.81	Q9NRB3	CHST12	2144.02	2572.95	0.002
NEU1.15426.5	Q99519	NEU1	4069.54	2807	0.002
TPT1.3872.2	P13693	TPT1	15627.6	10532.6	0.002
AP1S2.18405.117	P56377	AP1S2	2096.26	685.955	0.002
PECR.17776.15	Q9BY49	PECR	982.427	288.44	0.002
COLGALT2.7234.12	Q8IYK4	COLGALT2	485.851	156.072	0.002
MAPK8.3825.18	P45983	MAPK8	1317.56	972.644	0.002
PGM1.9173.21	P36871	PGM1	450.971	145.584	0.002
NAB2.13680.3	Q15742	NAB2	333.248	96.84	0.002
LIPK.6413.79	Q5VXJ0	LIPK	343.892	267.491	0.002
CABP7.7104.71	Q86V35	CABP7	1808.83	2368.86	0.002
YME1L1.11190.129	Q96TA2	YME1L1	821.643	673.246	0.002
BID.5798.3	P55957	BID	1887.34	887.683	0.002
DECR2.18343.10	Q9NUI1	DECR2	850.137	590.447	0.002
RAB6B.14271.23	Q9NRW1	RAB6B	23921.2	13165.8	0.002
N6AMT1.11096.57	Q9Y5N5	N6AMT1	3628.86	1210.73	0.002
TIAL1.19131.184	Q01085	TIAL1	2453.6	3575.35	0.002
HNRNPDL.10852.114	O14979	HNRNPDL	17896.1	9399.64	0.002
TOLLIP.13963.7	Q9H0E2	TOLLIP	29841.5	15405.3	0.002
ST8SIA3.6929.10	O43173	ST8SIA3	294.42	153.895	0.002
EXOSC8.18909.11	Q96B26	EXOSC8	691.98	415.158	0.002
AKR7A2.4188.1	O43488	AKR7A2	35673.3	18182	0.002
ATP2A3.13510.7	Q93084	ATP2A3	1452.44	653.781	0.002
DKK1.3535.84	O94907	DKK1	7699.33	4092.53	0.002
CD320.16320.139	Q9NPF0	CD320	1550.69	3513.39	0.002
IGHG4.13231.90	P01861	IGHG4	1367.81	1298.96	0.002
CBFB.10048.7	Q13951	CBFB	1617.9	263.192	0.002
SNTA1.19274.80	Q13424	SNTA1	17955	9432.91	0.002
ROCK2.13654.1	O75116	ROCK2	3279.17	1914.04	0.002
FAM172A.5615.62	Q8WUF8	FAM172A	459.475	303.503	0.002
BIRC2.10046.55	Q13490	BIRC2	1365.32	481.875	0.002
ADRBK1.3347.9	P25098	ADRBK1	34921.4	17775.8	0.002
GJA1.9937.7	P17302	GJA1	583.877	216.495	0.002
CINP.19383.131	Q9BW66	CINP	1280.18	2884.02	0.002
DEPP.7178.59	Q9NTK1	DEPP	5118.74	2140.04	0.002
YWHAB.14156.33	P31946	YWHAB	28459.7	18444.4	0.002
ANXA10.13605.16	Q9UJ72	ANXA10	2549.47	627.573	0.002
GSK3A.3441.64	P49840	GSK3A	25102	12479.4	0.002
HS3ST3B1.6986.17	Q9Y662	HS3ST3B1	778.338	247.52	0.002
JPH4.9111.40	Q96JJ6	JPH4	770.832	258.305	0.002
SNX4.3903.49	O95219	SNX4	15603.7	8635.13	0.002
MMEL1.3627.71	Q495T6	MMEL1	1002.77	2080.56	0.002
JAM3.2998.53	Q9BX67	JAM3	4090.8	1585.44	0.002
UBE2L3.3874.8	P68036	UBE2L3	2223.65	894.008	0.002
REG3G.15476.6	Q6UW15	REG3G	4825.73	5797.62	0.002
RAET1G.18927.14	Q6H3X3	RAET1G	1152.76	534.421	0.002
THPO.8059.1	P40225	THPO	1047.01	2466.02	0.002
FASN.8403.18	P49327	FASN	5469.06	3006.63	0.002
PLXDC2.11342.59	Q6UX71	PLXDC2	691.957	413.258	0.002
SMARCC1.11180.17	Q92922	SMARCC1	1437.68	1397.35	0.002
WFDC10A.13429.3	Q9H1F0	WFDC10A	1075.41	2151.19	0.002
CLEC2A.10953.14	Q6UVW9	CLEC2A	756.489	307.342	0.002
LOXL3.15427.35	P58215	LOXL3	3360.24	1988.02	0.002
KLK3.8468.19	P07288	KLK3	3053.38	3975.5	0.002
EIF3J.13497.34	O75822	EIF3J	6279.03	3236.23	0.002
BACH2.12756.3	Q9BYV9	BACH2	1817.2	832.271	0.002
INSIG1.10663.42	O15503	INSIG1	300.875	173.154	0.002
S100A5.15303.63	P33763	S100A5	3985.76	1913.02	0.002
ANXA6.5335.73	P08133	ANXA6	5866.08	2555.88	0.002
CAPN1.CAPNS1.2668.70	P07384; P04632	CAPN1; CAPNS1	43602.4	20515.9	0.002
HINT2.5612.16	Q9BX68	HINT2	1940.86	858.935	0.002
MAP2K3.6151.18	P46734	MAP2K3	1811.89	540.54	0.002
CD38.11513.92	P28907	CD38	506.445	118.966	0.002
NFU1.7770.25	Q9UMS0	NFU1	916.12	376.815	0.002
PGAM1.3896.5	P18669	PGAM1	15474	18189.5	0.002
FIS1.17746.77	Q9Y3D6	FIS1	3085.94	957.023	0.002
DYNLL2.11493.169	Q96FJ2	DYNLL2	22920.6	14491.2	0.002
ADAMTS6.6441.62	Q9UKP5	ADAMTS6	1884.59	637.116	0.002
EIF2B1.10080.9	Q14232	EIF2B1	2534.15	1413.36	0.002
PEX26.19366.8	Q7Z412	PEX26	809.719	330.013	0.002
AHCYL1.12652.37	O43865	AHCYL1	6243.48	3697.55	0.002
DUT.9995.6	P33316	DUT	5309.74	3206.93	0.002
SPINK13.10624.45	Q1W4C9	SPINK13	261.733	78.015	0.002
NTF3.4145.58	P20783	NTF3	383.102	551.102	0.002
HBEGF.14094.29	Q99075	HBEGF	3400.52	2056.97	0.002
VPS24.12508.9	Q9Y3E7	VPS24	9451.12	4052.59	0.002
ARTN.2939.10	Q5T4W7	ARTN	750.307	968.265	0.002
JAG2.5093.47	Q9Y219	JAG2	406.588	138.484	0.002
CEL.9796.4	P19835	CEL	1822.34	906.506	0.002
IMPDH1.5229.90	P20839	IMPDH1	2803.84	1416.69	0.002
HGFAC.3617.80	Q04756	HGFAC	8105.24	2476.41	0.002
INPP5E.11370.20	Q9NRR6	INPP5E	450.36	108.195	0.002
GLRX2.12486.8	Q9NS18	GLRX2	1060.57	334.669	0.002
PRKCQ.3817.18	Q04759	PRKCQ	5685.12	3261.87	0.002
GAPDH.3848.14	P04406	GAPDH	8529.87	6445.17	0.002
DNAJC10.8297.8	Q8IXB1	DNAJC10	6060.33	2502.45	0.002
UBQLN2.19121.3	Q9UHD9	UBQLN2	14168.2	6348.77	0.002
COL6A5.11155.16	A8TX70	COL6A5	314.108	132.49	0.002
GAD1.11280.6	Q99259	GAD1	541.834	229.593	0.002
SST.5957.30	P61278	SST	574.62	274.873	0.002
SAT2.12524.18	Q96F10	SAT2	1195.35	1192.86	0.002
KLK9.5758.49	Q9UKQ9	KLK9	776	713.495	0.002
DCTD.17756.69	P32321	DCTD	4278.55	2500.91	0.002
MOBKL1A.19177.7	Q7L9L4	MOBKL1A	16816.1	11288.9	0.002
SLIT3.18931.40	O75094	SLIT3	2467.21	1635.01	0.002
REPIN1.13554.78	Q9BWE0	REPIN1	654.736	100.656	0.002
RPL30.12478.15	P62888	RPL30	11928	10311.3	0.002
ACADL.17857.6	P28330	ACADL	332.682	131.343	0.002
FOXC2.14051.54	Q99958	FOXC2	256.303	74.16	0.002
MRPL34.6933.20	Q9BQ48	MRPL34	869.317	350.809	0.002
CLEC2D.7054.87	Q9UHP7	CLEC2D	2532.36	447.829	0.002
POLM.12851.5	Q9NP87	POLM	977.95	2269.25	0.002
ACBD6.10075.75	Q9BR61	ACBD6	973.654	656.417	0.002
COX5A.18226.148	P20674	COX5A	11007.2	6798.16	0.002
GREM1.18878.15	O60565	GREM1	693.547	298.002	0.002
LY9.3324.51	Q9HBG7	LY9	4588.77	2807.84	0.002
MAPK3.2855.49	P27361	MAPK3	27021.7	13000.1	0.002
PPP3R2.18866.8	Q96LZ3	PPP3R2	1985.37	1158.02	0.002
PRKCI.3379.29	P41743	PRKCI	2225.13	1105.41	0.002
CACYBP.12432.23	Q9HB71	CACYBP	15422.8	8881.02	0.002
SYT7.7121.2	O43581	SYT7	297.878	107.723	0.002
PURB.18300.39	Q96QR8	PURB	19921.4	9502.8	0.002
FSTL5.7099.33	Q8N475	FSTL5	525.278	491.008	0.002
ENO3.16616.137	P13929	ENO3	1384.56	1196.44	0.002
BPNT1.17814.8	O95861	BPNT1	23762.6	10203.2	0.002
BCAT2.19365.11	O15382	BCAT2	3436.08	1988.92	0.002
NAP1L4.19188.21	Q99733	NAP1L4	23916.2	16253.2	0.002
PGK1.5020.50	P00558	PGK1	5196.4	2697.15	0.002
CLEC2L.8242.9	P0C7M8	CLEC2L	296.412	87.884	0.002
RAB5A.17205.21	P20339	RAB5A	26665.7	12955.8	0.002
DNAJB1.3852.19	P25685	DNAJB1	3751.47	2073.09	0.002
CCL5.5480.49	P13501	CCL5	28265.4	16356.7	0.002
CRAT.12637.7	P43155	CRAT	3717.59	2387	0.002
HGF.2681.23	P14210	HGF	2158.9	7833.44	0.002
SMAD3.10363.13	P84022	SMAD3	13480.2	6475.39	0.002
HTRA2.3317.33	O43464	HTRA2	5925.93	2185.01	0.002
NCR2.2734.49	O95944	NCR2	328.065	81.605	0.002
LIPN.8097.77	Q5VXI9	LIPN	2507.86	2876.38	0.002
FCGR3A.15388.24	P08637	FCGR3A	4711.6	4783.69	0.002
ZG16.8219.14	O60844	ZG16	3305.88	16575.8	0.002
ICOSLG.5061.27	O75144	ICOSLG	7482.38	7290.74	0.002
KIR3DL3.7944.1	Q8N743	KIR3DL3	312.324	352.754	0.002
IL2RG.2634.2	P31785	IL2RG	5945.31	2783.82	0.002
FHIT.9826.135	P49789	FHIT	2093.47	1110.89	0.002
G3BP2.9831.12	Q9UN86	G3BP2	19200.4	9088.8	0.002
COCH.7227.75	O43405	COCH	14538.8	8954.68	0.002
SNAI2.10014.31	O43623	SNAI2	899.262	369.897	0.002
MTHFD2.18321.38	P13995	MTHFD2	1469.89	1210.86	0.002
PDHX.18319.7	O00330	PDHX	4533.44	2755.29	0.002
CPA4.9267.2	Q9UI42	CPA4	12973.9	8306.63	0.002
SFTPD.19590.46	P35247	SFTPD	4178.21	3031.86	0.002
PILRA.6402.8	Q9UKJ1	PILRA	18554.9	19749.4	0.002
PTPN6.4318.12	P29350	PTPN6	4384.02	2453.35	0.002
ACP1.3858.5	P24666	ACP1	8493.42	6088.13	0.002
CRISP2.9282.12	P16562	CRISP2	1348.63	583.538	0.002
FEV.12740.55	Q99581	FEV	5831.93	3730.59	0.002
DEFB4A.13397.88	O15263	DEFB4A	20970	16960.7	0.002
TSLP.3010.53	Q969D9	TSLP	510.132	136.461	0.002
DRAXIN.7084.1	Q8NBI3	DRAXIN	330.255	153.504	0.002
KCNE3.8067.21	Q9Y6H6	KCNE3	313.137	291.815	0.002
CLMP.10440.26	Q9H6B4	CLMP	1604.58	1360.8	0.002
RMDN1.7096.30	Q96DB5	RMDN1	3329.88	1545.12	0.002
EIF5.2612.5	P55010	EIF5	2242.39	1111.88	0.002
MRPL2.19132.1	Q5T653	MRPL2	1097.69	1012.37	0.002
CABLES2.7105.7	Q9BTV7	CABLES2	599.258	187.594	0.002
CD5.14065.11	P06127	CD5	234.393	115.38	0.002
CSNK2A1.CSNK2B.5225.50	P68400; P67870	CSNK2A1; CSNK2B	23953	12061	0.002
P2RX6.7233.73	O15547	P2RX6	1104.05	460.692	0.002
ABHD10.17370.186	Q9NUJ1	ABHD10	5958.62	3607.28	0.002
ANXA8.18290.6	P13928	ANXA8	1146.6	2027.51	0.002
AIP.3839.60	O00170	AIP	7362.7	4094.13	0.002
PRDX3.8358.30	P30048	PRDX3	15176.5	8773.48	0.002
PIP4K2A.12697.30	P48426	PIP4K2A	18167.7	9318.48	0.002
CEACAM3.8999.19	P40198	CEACAM3	1093.92	579.17	0.002
GGA3.11683.19	Q9NZ52	GGA3	10994.6	6685.52	0.002
PDGFA.4499.21	P04085	PDGFA	6678.66	3444.26	0.002
RMDN3.9290.8	Q96TC7	RMDN3	372.731	292.224	0.002
ABL2.5261.13	P42684	ABL2	1016.28	205.531	0.002
UNC45A.13082.9	Q9H3U1	UNC45A	12559.4	7295.9	0.002
MAP2K1.2864.2	Q02750	MAP2K1	553.116	176.458	0.002
ACSF2.17466.72	Q96CM8	ACSF2	1759.81	942.283	0.002
ADAM17.8882.1	P78536	ADAM17	218.032	417.418	0.002
NAA10.17854.33	P41227	NAA10	5315.75	2498.37	0.002
RRM2B.8925.25	Q7LG56	RRM2B	4070.47	1754.14	0.002
ARRB1.12643.4	P49407	ARRB1	30081.8	20835	0.002
PRL.2585.2	P01236	PRL	10773.6	5630.83	0.002
MED4.14021.81	Q9NPJ6	MED4	1051.1	669.161	0.002
TKT.4306.4	P29401	TKT	56984.6	27843.8	0.002
GHRL.6518.85	Q9UBU3	GHRL	4672.41	3088.34	0.002
SYT8.7932.23	Q8NBV8	SYT8	320.19	533.38	0.002
NRIP3.18237.29	Q9NQ35	NRIP3	311.171	187.363	0.002
CLPP.17196.5	Q16740	CLPP	1105.28	334.849	0.002
POGLUT1.6467.65	Q8NBL1	POGLUT1	10999.1	6335.72	0.002
PXDNL.11324.3	A1KZ92	PXDNL	476.561	190.099	0.002
ULBP3.2747.3	Q9BZM4	ULBP3	843.416	267.105	0.002
NTMT1.12454.105	Q9BV86	NTMT1	500.885	273.526	0.002
FAM174A.6597.24	Q8TBP5	FAM174A	2198.05	6432.02	0.002
PDIA6.5650.9	Q15084	PDIA6	22736.8	14887.4	0.002
KISS1.6606.61	Q15726	KISS1	11439.8	21985.7	0.002
ECI2.12859.33	O75521	ECI2	4339.42	3023.23	0.002
HSD17B10.4217.49	Q99714	HSD17B10	14530.4	9457.86	0.002
PDE4A.18918.86	P27815	PDE4A	176.726	32.199	0.002
RAB32.17778.19	Q13637	RAB32	14710.9	10293.3	0.002
IL17RB.6262.14	Q9NRM6	IL17RB	943.66	460.338	0.002
KDELC2.8296.117	Q7Z4H8	KDELC2	3593.41	1910.92	0.002
AKR1C1.12618.50	Q04828	AKR1C1	194.227	103.173	0.002
VWA2.7128.9	Q5GFL6	VWA2	310.044	156.626	0.002
ARL5A.18414.26	Q9Y689	ARL5A	825.899	221.663	0.002
SNX8.6925.26	Q9Y5X2	SNX8	3517.65	1935.96	0.002
KIAA1279.12956.40	Q96EK5	KIAA1279	9756.92	6157.81	0.002
MAPRE1.12469.19	Q15691	MAPRE1	35873.6	21611.7	0.002
NT5C2.11288.26	P49902	NT5C2	4474.93	2279.37	0.002
PTGR2.18943.4	Q8N8N7	PTGR2	2711.91	759.778	0.002
NMT1.5196.7	P30419	NMT1	1695.95	939.488	0.002
RAB14.14283.12	P61106	RAB14	3143.08	1427.08	0.002
TBL2.11227.31	Q9Y4P3	TBL2	6499.14	4057.09	0.002
HS6ST2.13524.25	Q96MM7	HS6ST2	468.891	520.13	0.002
AP1G2.12714.38	O75843	AP1G2	9429.86	5512.93	0.002
TACO1.9257.14	Q9BSH4	TACO1	3977.23	2624.4	0.002
DNAJC17.14655.1	Q9NVM6	DNAJC17	1054.34	935.111	0.002
TSG101.13044.5	Q99816	TSG101	14715.5	7750.24	0.002
RPS4X.9758.17	P62701	RPS4X	13211.8	7159.44	0.002
DLG4.8070.88	P78352	DLG4	659.484	515.448	0.002
KPNA6.13969.24	O60684	KPNA6	11099.3	5799.42	0.002
TXLNA.15698.6	P40222	TXLNA	764.503	330.233	0.002
STAU1.12471.47	O95793	STAU1	2860.24	1653.48	0.002
SNUPN.17765.3	O95149	SNUPN	4267.76	2498.99	0.002
RNF215.7758.217	Q9Y6U7	RNF215	962.01	642.629	0.002
SARS2.12348.46	Q9NP81	SARS2	4525.05	2684.81	0.002
SERPINB13.18841.1	Q9UIV8	SERPINB13	2318.36	2103.85	0.002
BMP10.3587.53	O95393	BMP10	1300.92	576.959	0.002
DLX3.11422.2	O60479	DLX3	259.326	93.279	0.002
DNAJB2.11438.6	P25686	DNAJB2	10464.8	3930.14	0.002
PPY.4588.1	P01298	PPY	2749.88	1917.31	0.002
CSAG1.5716.49	Q6PB30	CSAG1	176.026	61.007	0.002
EEF1B2.5882.34	P24534	EEF1B2	381.042	145.528	0.002
VTA1.4209.60	Q9NP79	VTA1	44383.3	22086.8	0.002
FAM163B.10880.38	P0C2L3	FAM163B	3775.64	1075.45	0.002
TAC1.9337.43	P20366	TAC1	322.43	167.211	0.002
MAPK9.15604.18	P45984	MAPK9	13831.6	6156.52	0.002
SPG21.11122.97	Q9NZD8	SPG21	1452.02	641.688	0.002
MTPAP.9028.5	Q9NVV4	MTPAP	2215.54	944.914	0.002
GPX7.8345.27	Q96SL4	GPX7	1903.93	1331.2	0.002
TAF15.16865.62	Q92804	TAF15	3898.17	1619.99	0.002
BMP2.15666.21	P12643	BMP2	243.7	70.125	0.002
DIRAS1.17793.4	O95057	DIRAS1	420.398	724.188	0.002
NRG1.9178.30	Q02297	NRG1	193.381	159.088	0.002
DEF6.14090.23	Q9H4E7	DEF6	4659.6	2167.64	0.002
IGHD.IGK.IGL.4916.2	P01880	IGHD; ; IGK@; IGL@	7868.99	13289.1	0.002
LIN7B.15612.5	Q9HAP6	LIN7B	1058.29	1757.44	0.002
OAS1.10361.25	P00973	OAS1	393.65	147.267	0.002
SLC6A14.13053.6	Q9UN76	SLC6A14	1911.25	411.77	0.002
MTIF3.7852.9	Q9H2K0	MTIF3	7477.53	5049.79	0.002
ACTN1.9843.5	P12814	ACTN1	15294.8	10179.5	0.002
ZDHHC14.11677.17	Q8IZN3	ZDHHC14	169.883	214.451	0.002
PAX4.12398.15	O43316	PAX4	378.114	164.095	0.002
AQP4.11363.58	P55087	AQP4	582.774	157.838	0.002
OVCA2.17697.2	Q8WZ82	OVCA2	11886.2	6184.7	0.002
ACADM.17333.20	P11310	ACADM	1495.51	991.348	0.002
PNPLA2.9802.27	Q96AD5	PNPLA2	620.939	118.47	0.002
SULT2B1.17209.27	O00204	SULT2B1	3023.36	1297.11	0.002
LILRB5.7015.8	O75023	LILRB5	12551.7	4421.18	0.002
SH3BGRL2.19113.66	Q9UJC5	SH3BGRL2	24975.2	16797.2	0.002
QKI.7253.6	Q96PU8	QKI	210.087	86.352	0.002
ZADH2.17345.12	Q8N4Q0	ZADH2	9896.15	6368.99	0.002
COL20A1.8804.39	Q9P218	COL20A1	77.559	169.121	0.002
KCNAB2.10015.119	Q13303	KCNAB2	681.157	168.757	0.002
TYMSOS.8263.64	Q8TAI1	TYMSOS	940.206	898.835	0.002
PIK3R1.8863.3	P27986	PIK3R1	510.977	954.619	0.002
SMAD1.9838.4	Q15797	SMAD1	3233.01	1796.07	0.002
UFM1.3836.51	P61960	UFM1	9470.93	4236.23	0.002
TIMP3.2480.58	P35625	TIMP3	25857	12665.9	0.002
STAP1.12510.3	Q9ULZ2	STAP1	2318.89	2038.61	0.002
PNMT.17204.17	P11086	PNMT	2730.14	10760.2	0.002
CA5A.8791.151	P35218	CA5A	689.278	400.978	0.002
SERPING1.4479.14	P05155	SERPING1	8678.47	6093.91	0.002
GSTK1.13474.40	Q9Y2Q3	GSTK1	14168.7	8191.85	0.002
DKKL1.16309.30	Q9UK85	DKKL1	1382.86	3669.07	0.002
DUSP3.3480.7	P51452	DUSP3	813.521	353.581	0.002
C11orf68.8307.47	Q9H3H3	C11orf68	13923.7	7219.96	0.002
RPS6KB1.15608.5	P23443	RPS6KB1	2449.55	1355.26	0.002
BLK.11338.49	P51451	BLK	208.634	104.085	0.002
PDLIM4.12387.7	P50479	PDLIM4	577.42	504.777	0.002
LRRC3.6917.49	Q9BY71	LRRC3	421.738	215.674	0.002
SNRPG.19276.124	P62308	SNRPG	3332.33	1400.64	0.002
CRLF1.CLCF1.2607.54	O75462; Q9UBD9	CRLF1; CLCF1	355.567	151.414	0.002
TSTD1.19277.4	Q8NFU3	TSTD1	4857	2431.76	0.002
IRAK4.18162.167	Q9NWZ3	IRAK4	725.484	380.597	0.002
ETHE1.3847.56	O95571	ETHE1	1733.12	1231.36	0.002
PLOD2.6923.1	O00469	PLOD2	2392.65	2278.82	0.002
RUVBL1.12365.108	Q9Y265	RUVBL1	2174.54	596.451	0.002
HDHD3.19482.11	Q9BSH5	HDHD3	3263.49	1151.22	0.002
RND1.13574.50	Q92730	RND1	813.464	3710.94	0.002
DLD.15527.90	P09622	DLD	6500.62	2761.37	0.002
MAGI2.14066.49	Q86UL8	MAGI2	420.545	164.777	0.002
SPINK8.7962.11	P0C7L1	SPINK8	573.107	401.129	0.002
THOC1.9875.107	Q96FV9	THOC1	837.065	219.34	0.002
TBCE.11211.7	Q15813	TBCE	17460	9821.78	0.002
TOR1AIP1.10606.34	Q5JTV8	TOR1AIP1	8669.52	4350.93	0.002
SPINK14.8587.21	Q6IE38	SPINK14	1442.45	927.921	0.002
TTC9B.9386.42	Q8N6N2	TTC9B	425.347	116.43	0.002
DAP.19141.22	P51397	DAP	975.312	1180.97	0.002
HOMER1.19229.92	Q86YM7	HOMER1	3880.25	2999.75	0.002
CCDC134.15300.66	Q9H6E4	CCDC134	5239.18	3725.15	0.002
NPLOC4.12993.21	Q8TAT6	NPLOC4	12311.5	6681.34	0.002
HMGA1.16536.3	P17096	HMGA1	303.763	98.074	0.002
CD83.5065.8	Q01151	CD83	223.494	111.328	0.002
NEURL1.13604.27	O76050	NEURL1	1316.07	443.16	0.002
SNX1.8807.13	Q13596	SNX1	279.792	344.48	0.002
GORAB.7247.1	Q5T7V8	GORAB	321.424	125.335	0.002
BIN1.9574.11	O00499	BIN1	930.712	1212.12	0.002
NPNT.6342.10	Q6UXI9	NPNT	588.4	290.321	0.002
MAPKAPK5.3821.28	Q8IW41	MAPKAPK5	599.855	676.96	0.002
MPG.12438.127	P29372	MPG	536.847	239.372	0.002
LYSMD3.10563.13	Q7Z3D4	LYSMD3	132.538	46.223	0.002
MST1.4407.10	P26927	MST1	11773.1	4343.75	0.002
NIP7.12564.9	Q9Y221	NIP7	3904.23	3235.41	0.002
CYB5R1.18255.6	Q9UHQ9	CYB5R1	1468.35	308.897	0.002
KIN.13476.16	O60870	KIN	380.893	1211.34	0.002
VHL.17362.5	P40337	VHL	477.637	401.102	0.002
PAK4.13719.19	O96013	PAK4	9869.33	5367.8	0.002
GP5.7185.29	P40197	GP5	47536.2	23640.4	0.002
GCH1.11185.145	P30793	GCH1	707.208	335.787	0.002
CCDC25.18264.12	Q86WR0	CCDC25	1440.29	1590.98	0.002
APOBEC3G.13930.3	Q9HC16	APOBEC3G	4224.2	2520.13	0.002
HNRNPR.13512.28	O43390	HNRNPR	755.354	814.946	0.002
UBQLN4.12720.71	Q9NRR5	UBQLN4	11034.5	5249.41	0.002
BCL2.3412.7	P10415	BCL2	1151.02	687.264	0.002
DDX19A.18813.15	Q9NUU7	DDX19A	1197.82	666.371	0.002
LZIC.19338.3	Q8WZA0	LZIC	1075.63	586.795	0.002
GSTZ1.16872.248	O43708	GSTZ1	3422.11	3621.84	0.002
CDKN2D.12376.85	P55273	CDKN2D	6850.79	3950.54	0.002
SULT1C2.17811.78	O00338	SULT1C2	857.928	310.845	0.002
NAPB.12655.30	Q9H115	NAPB	1540.98	385.941	0.002
SH3BGRL3.17490.4	Q9H299	SH3BGRL3	4449.44	2355.36	0.002
FSTL4.9350.3	Q6MZW2	FSTL4	469.684	237.222	0.002
BOLA3.5980.55	Q53S33	BOLA3	3790.66	2268.63	0.002
PDCL2.14192.31	Q8N4E4	PDCL2	1708.73	405.267	0.002
ST6GALNAC3.10705.14	Q8NDV1	ST6GALNAC3	236.139	344.561	0.002
DDAH1.19392.6	O94760	DDAH1	3693.58	2513.04	0.002
TBK1.3400.49	Q9UHD2	TBK1	305.087	252.846	0.002
CARD18.18190.15	P57730	CARD18	2316.38	2016.96	0.002
ZNF75D.11596.47	P51815	ZNF75D	409.95	152.414	0.002
SPRED1.8318.13	Q7Z699	SPRED1	382.948	594.923	0.002
XRCC6.2835.1	P12956	XRCC6	281.626	234.377	0.002
ARHGDIB.9846.32	P52566	ARHGDIB	51944.3	26152.6	0.002
LGALS7.9196.8	P47929	LGALS7	2334.15	562.505	0.002
DUSP23.17326.44	Q9BVJ7	DUSP23	328.311	198.498	0.002
NCL.13655.34	P19338	NCL	439.497	214.873	0.002
GFER.15398.2	P55789	GFER	1863.8	2299.72	0.002
LRTM1.9368.64	Q9HBL6	LRTM1	458.727	121.542	0.002
SPHK1.4294.16	Q9NYA1	SPHK1	11024.8	6787.59	0.002
CTRB2.5648.28	Q6GPI1	CTRB2	844.004	634.257	0.002
IFNL3.5713.9	Q8IZI9	IFNL3	169.39	98.502	0.002
AMICA1.5094.62	Q86YT9	AMICA1	409.398	285.803	0.002
OCRL.10011.65	Q01968	OCRL	2378.86	1093.1	0.002
VEGFA.4867.15	P15692	VEGFA	564.601	878.643	0.002
SGTA.3868.8	O43765	SGTA	9325.11	4837.41	0.002
ASRGL1.18313.4	Q7L266	ASRGL1	622.959	145.838	0.002
HTN1.10608.9	P15515	HTN1	995.058	5275.22	0.002
RAC3.16769.20	P60763	RAC3	1382.65	783.918	0.002
AGO1.15312.14	Q9UL18	AGO1	6095.8	3443.57	0.002
SOCS3.11440.58	O14543	SOCS3	1052.85	1242.33	0.002
CD79B.6351.55	P40259	CD79B	535.015	858.726	0.002
ADAM29.13549.15	Q9UKF5	ADAM29	834.764	679.491	0.002
NAALAD2.7986.98	Q9Y3Q0	NAALAD2	1812.18	1253.22	0.002
SMAD2.10364.6	Q15796	SMAD2	12402.1	7254.68	0.002
AMMECR1L.18402.1	Q6DCA0	AMMECR1L	525.965	187.441	0.002
LONP1.6398.12	P36776	LONP1	2452.68	1548.97	0.002
AMPD2.18403.25	Q01433	AMPD2	5709.64	3802.42	0.002
CELA3B.6357.83	P08861	CELA3B	761.259	475.526	0.002
TIMM8A.19148.58	O60220	TIMM8A	652.224	343.545	0.002
CLIC4.15314.49	Q9Y696	CLIC4	38633.4	21911.8	0.002
SIRT2.5030.52	Q8IXJ6	SIRT2	5412.88	3957.03	0.002
DEFB108B.5611.56	Q8NET1	DEFB108B	272.386	129.631	0.002
COMMD9.17683.2	Q9P000	COMMD9	4995.79	2891.72	0.002
SPG20.11161.5	Q8N0X7	SPG20	1171.65	560.78	0.002
CACNB4.11130.158	O00305	CACNB4	920.558	480.37	0.002
RAC1.2870.29	P63000	RAC1	36289.7	20967.5	0.002
IDE.3197.70	P14735	IDE	2533.6	916.099	0.002
SRP14.17510.7	P37108	SRP14	880.94	292.116	0.002
DUSP4.10035.6	Q13115	DUSP4	556.531	131.736	0.002
PIN4.12718.43	Q9Y237	PIN4	12700.6	6881.16	0.002
SULT1A3.13944.3	P0DMM9	SULT1A3	9345.34	6342.52	0.002
TMPRSS5.8002.27	Q9H3S3	TMPRSS5	512.833	519.073	0.002
KMT2C.11402.17	Q8NEZ4	KMT2C	230.065	106.784	0.002
ITPKA.13473.55	P23677	ITPKA	859.461	220.212	0.002
RHOA.9855.10	P61586	RHOA	29515.7	15787.2	0.002
RPS6KA3.3469.74	P51812	RPS6KA3	4388.34	2365.11	0.002
NPL.19496.1	Q9BXD5	NPL	2358.25	1312.53	0.002
IAPP.19639.53	P10997	IAPP	3397.44	2402.6	0.002
SYNGR3.13375.48	O43761	SYNGR3	315.294	117.445	0.002
NAT1.12632.14	P18440	NAT1	1422.55	758.573	0.002
DEFB116.11144.10	Q30KQ4	DEFB116	377.425	198.674	0.002
IRF9.12439.67	Q00978	IRF9	399.845	198.144	0.002
MICA.2730.58	Q29983	MICA	266.821	110.083	0.002
NRG3.10981.56	P56975	NRG3	826.344	3870.41	0.002
TNFSF14.5355.69	O43557	TNFSF14	594.144	166.782	0.002
NCALD.17816.58	P61601	NCALD	2406.35	1076.52	0.002
HSP90AB1.5467.15	P08238	HSP90AB1	43985.5	20867.8	0.002
LRRN1.11293.14	Q6UXK5	LRRN1	894.391	1726.46	0.002
PKM2.4240.31	P14618	PKM2	60438.4	35443.2	0.002
PDK1.5227.60	Q15118	PDK1	3490.08	2715.02	0.002
PMVK.12450.42	Q15126	PMVK	4215.19	2243.74	0.002
NACA.3854.24	Q13765	NACA	13679.8	7454.67	0.002
TMEM70.8074.32	Q9BUB7	TMEM70	364.082	659.043	0.002
RAP1GAP.13735.1	P47736	RAP1GAP	661.296	543.939	0.002
TNFSF11.14061.48	O14788	TNFSF11	1288.88	830.501	0.002
HHLA2.14132.21	Q9UM44	HHLA2	660.145	3471.01	0.002
RELT.14112.40	Q969Z4	RELT	938.312	1039.87	0.002
ZFAND5.18317.111	O76080	ZFAND5	488.641	230.444	0.002
SCMH1.12604.16	Q96GD3	SCMH1	1384.05	580.455	0.002
GGPS1.17786.5	O95749	GGPS1	553.311	226.723	0.002
NOG.8778.3	Q13253	NOG	1266.74	433.984	0.002
NRG2.8060.7	O14511	NRG2	198.232	94.966	0.002
SBDS.3866.7	Q9Y3A5	SBDS	7634.5	4152.03	0.002
PTH2.7257.18	Q96A98	PTH2	432.77	222.98	0.002
PTGES2.18458.4	Q9H7Z7	PTGES2	2708.21	1147.08	0.002
PLCG2.10070.22	P16885	PLCG2	1910.83	969.579	0.002
ERN1.11229.16	O75460	ERN1	2250.92	1856.66	0.002
ARHGEF1.13976.9	Q92888	ARHGEF1	1662.65	754.371	0.002
ADI1.12457.10	Q9BV57	ADI1	949.646	1177.79	0.002
KLRG2.10693.43	A4D1S0	KLRG2	1257.66	4736.88	0.002
TES.17419.17	Q9UGI8	TES	1051.15	933.112	0.002
HMG20B.11551.16	Q9P0W2	HMG20B	371.292	436.332	0.002
SCIN.12684.5	Q9Y6U3	SCIN	4589.25	11797.4	0.002
HEXIM1.15596.7	O94992	HEXIM1	9447.48	5500.48	0.002
CA4.14069.61	P22748	CA4	979.262	528.337	0.002
GEM.12817.1	P55040	GEM	2220.49	1279.38	0.002
DAG1.8369.102	Q14118	DAG1	394.947	135.771	0.002
CDH2.3797.1	P19022	CDH2	1023.25	1162.75	0.002
TDP1.10073.22	Q9NUW8	TDP1	693.347	535.871	0.002
GIPC1.19260.4	O14908	GIPC1	317.402	410.174	0.002
MBTPS1.7240.2	Q14703	MBTPS1	376.766	168.479	0.002
TMEM2.8992.1	Q9UHN6	TMEM2	638.882	1393.21	0.002
CALB2.16803.4	P22676	CALB2	947.698	4564.26	0.002
PTGFRN.12727.7	Q9P2B2	PTGFRN	6041.84	2775.26	0.002
NMRAL1.13988.67	Q9HBL8	NMRAL1	2037.9	1001.4	0.002
PTPN7.14688.6	P35236	PTPN7	368.779	145.157	0.002
EPDR1.9040.144	Q9UM22	EPDR1	889.34	583.335	0.002
TRAT1.7224.11	Q6PIZ9	TRAT1	404.842	233.011	0.002
APRT.10088.37	P07741	APRT	10537.8	6599.45	0.002
RCN3.16858.384	Q96D15	RCN3	776.653	1041.64	0.002
C1QL1.6404.20	O75973	C1QL1	1081.88	591.525	0.002
PSMD7.3898.5	P51665	PSMD7	596.69	344.155	0.002
CAPN3.12385.4	P20807	CAPN3	3451.88	1742.22	0.002
DYNLRB1.3845.51	Q9NP97	DYNLRB1	8670.94	5833.26	0.002
CSRP2.12968.2	Q16527	CSRP2	2600.65	3863.47	0.002
DDT.19237.17	P30046	DDT	939.722	921.54	0.002
EID3.8079.39	Q8N140	EID3	285.542	289.799	0.002
CSRP3.9171.11	P50461	CSRP3	1069.03	965.257	0.002
NLGN2.9027.10	Q8NFZ4	NLGN2	261.419	59.947	0.002
ACVR1B.2806.49	P36896	ACVR1B	187.426	69.16	0.002
KIAA1549L.11145.72	Q6ZVL6	KIAA1549L	621.694	189.383	0.002
IFNL2.4397.26	Q8IZJ0	IFNL2	328.366	325.05	0.002
ERBB4.2618.10	Q15303	ERBB4	122.134	51.595	0.002
NDRG3.18312.68	Q9UGV2	NDRG3	1281.45	1568.4	0.002
DRG1.17849.6	Q9Y295	DRG1	1216.87	716.973	0.002
CXCL6.3495.15	P80162	CXCL6	2888.23	1629.76	0.002
PLA2G2D.16298.84	Q9UNK4	PLA2G2D	153.602	212.49	0.002
C1orf115.8366.19	Q9H7X2	C1orf115	818.033	263.209	0.002
G6PD.19297.4	P11413	G6PD	21930.5	14541	0.002
PET117.19303.64	Q6UWS5	PET117	782.888	395.738	0.002
ROBO4.16297.14	Q8WZ75	ROBO4	436.875	732.407	0.002
SORCS3.15637.38	Q9UPU3	SORCS3	343.332	131.041	0.002
FAHD1.17819.30	Q6P587	FAHD1	6399.75	4657.69	0.002
ANXA4.17164.15	P09525	ANXA4	3163.16	1679.13	0.002
HIST1H3A.14146.92	P68431	HIST1H3A	810.851	468.338	0.002
KIR2DS2.10428.1	P43631	KIR2DS2	2690.75	2105.5	0.001
PDE1A.5253.1	P54750	PDE1A	967.577	532.29	0.001
ICAM3.2649.77	P32942	ICAM3	1263.11	547.172	0.001
VPS4A.11476.43	Q9UN37	VPS4A	6346.93	3056.63	0.001
TNFRSF12A.5138.50	Q9NP84	TNFRSF12A	513.297	425.041	0.001
GPC4.18892.48	O75487	GPC4	367.668	329.858	0.001
CRABP1.11967.23	P29762	CRABP1	1582.78	1022.3	0.001
OPALIN.7736.28	Q96PE5	OPALIN	774.382	410.454	0.001
PSG3.6444.15	Q16557	PSG3	791.932	395.617	0.001
ENPP6.15579.26	Q6UWR7	ENPP6	733.245	185.582	0.001
CCDC64.11158.40	Q6ZP65	CCDC64	710.907	1864.07	0.001
TUFT1.5690.49	Q9NNX1	TUFT1	681.008	751.574	0.001
ADM2.8100.15	Q7Z4H4	ADM2	222.69	336.167	0.001
FGFRL1.6237.11	Q8N441	FGFRL1	333.888	103.393	0.001
GPR68.12503.5	Q15743	GPR68	733.591	814.191	0.001
MORF4L1.18193.165	Q9UBU8	MORF4L1	329.849	308.053	0.001
C9orf89.7778.104	Q96LW7	C9orf89	679.658	185.026	0.001
LRP4.19558.10	O75096	LRP4	2449.54	1485.04	0.001
H2AFZ.4163.5	P0C0S5	H2AFZ	588.613	254.162	0.001
FAM175B.8945.7	Q15018	FAM175B	738.117	332.982	0.001
PSMD4.13568.30	P55036	PSMD4	1226.46	493.613	0.001
IQCF3.13439.6	P0C7M6	IQCF3	1142.77	499.21	0.001
UNC13A.14052.26	Q9UPW8	UNC13A	359.669	189.541	0.001
PIR.13634.209	O00625	PIR	1893.49	819.181	0.001
GMDS.18337.4	O60547	GMDS	1306.44	2177.6	0.001
NTS.7857.22	P30990	NTS	3950.62	3800.23	0.001
SIRT5.12461.8	Q9NXA8	SIRT5	3420.88	4896.74	0.001
IL1RAPL2.5082.51	Q9NP60	IL1RAPL2	787.022	254.792	0.001
IL1RL2.2994.71	Q9HB29	IL1RL2	749.273	341.721	0.001
INHBC.15686.49	P55103	INHBC	1850.92	866.392	0.001
HEXIM2.14205.6	Q96MH2	HEXIM2	875.838	725.856	0.001
NANP.16863.47	Q8TBE9	NANP	860.73	436.446	0.001
SLIT1.15634.139	O75093	SLIT1	276.394	95.29	0.001
ZNF560.12543.76	Q96MR9	ZNF560	673.589	1375.25	0.001
SLC5A8.13691.10	Q8N695	SLC5A8	2626.99	5179.98	0.001
PIM1.5359.65	P11309	PIM1	1071.9	318.656	0.001
PGF.3078.1	P49763	PGF	494.827	266.79	0.001
CALR.5264.65	P27797	CALR	1037.51	322.009	0.001
TRAF4.13041.47	Q9BUZ4	TRAF4	415.509	119.666	0.001
PDYN.19638.9	P01213	PDYN	3244.83	1527.87	0.001
C12orf10.8303.102	Q9HB07	C12orf10	5393.29	2676.91	0.001
RAB7B.12409.90	Q96AH8	RAB7B	711.497	1197.78	0.001
CDC42BPB.3629.60	Q9Y5S2	CDC42BPB	3564.65	1511.2	0.001
TIGIT.9638.2	Q495A1	TIGIT	110.211	122.001	0.001
LETMD1.5751.14	Q6P1Q0	LETMD1	190.939	108.001	0.001
AXIN2.8429.16	Q9Y2T1	AXIN2	2774.22	730.57	0.001
CYB5A.11287.14	P00167	CYB5A	1591.01	6007.69	0.001
TBP.2875.15	P20226	TBP	274.149	59.796	0.001
VDR.10023.32	P11473	VDR	556.218	810.827	0.001
RORC.11827.7	P51449	RORC	198.536	221.941	0.001
PRPSAP1.9478.69	Q14558	PRPSAP1	1414.73	805.939	0.001
APOA2.7127.3	P02652	APOA2	4440.54	2263.34	0.001
HMGCR.5230.99	P04035	HMGCR	220.841	99.527	0.001
MEOX2.18259.15	P50222	MEOX2	1150.11	609.184	0.001
RAB27B.13596.3	O00194	RAB27B	2063.29	2401.14	0.001
DHX58.14012.17	Q96C10	DHX58	1242.68	763.26	0.001
RCVRN.14334.3	P35243	RCVRN	378.698	100.745	0.001
S100A10.15318.75	P60903	S100A10	1970.94	498.304	0.001
LAD1.6407.63	O00515	LAD1	119.655	113.603	0.001
ARG1.5867.60	P05089	ARG1	1729.99	1681.18	0.001
MRPL21.8942.2	Q7Z2W9	MRPL21	1766.71	1693.91	0.001
PROK1.2247.20	P58294	PROK1	225.05	157.941	0.001
RELL1.13399.33	Q8IUW5	RELL1	340.854	274.513	0.001
VCAN.9561.21	P13611	VCAN	268.921	241.02	0.001
PIK3C2A.14028.22	O00443	PIK3C2A	3506.77	1467.28	0.001
TMPRSS11B.10895.28	Q86T26	TMPRSS11B	791.605	600.052	0.001
PTRH2.16887.29	Q9Y3E5	PTRH2	1132.92	683.637	0.001
PNKP.13657.2	Q96T60	PNKP	2517.72	1648.01	0.001
ARF1.19239.5	P84077	ARF1	992.959	905.837	0.001
MFNG.5605.77	O00587	MFNG	1655.49	5059.45	0.001
FKBP14.9340.17	Q9NWM8	FKBP14	2684.28	2022.95	0.001
TMEM59L.9959.60	Q9UK28	TMEM59L	3799.24	1519.97	0.001
THSD7A.11174.8	Q9UPZ6	THSD7A	2202.59	7631.52	0.001
EPHB3.9220.7	P54753	EPHB3	619.593	374.041	0.001
NHP2L1.13602.6	P55769	NHP2L1	808.126	667.906	0.001
MNX1.9576.58	P50219	MNX1	514.457	213.309	0.001
HN1.19335.2	Q9UK76	HN1	2931.92	2674.44	0.001
C5orf63.13378.80	A6NC05	C5orf63	1099.49	302.216	0.001
SLIT2.18930.28	O94813	SLIT2	6095.19	9575.5	0.001
GZMM.5704.74	P51124	GZMM	421.321	342.102	0.001
TNFRSF13C.5383.14	Q96RJ3	TNFRSF13C	842.041	647.128	0.001
IL1F10.17356.34	Q8WWZ1	IL1F10	523.968	546.742	0.001
AOC2.6434.18	O75106	AOC2	641.137	1680.25	0.001
TSSC4.18181.2	Q9Y5U2	TSSC4	2417.71	2511.88	0.001
PSMA2.4280.47	P25787	PSMA2	617.602	282.795	0.001
MASP1.9125.23	P48740	MASP1	651.016	1347.95	0.001
HCK.3374.49	P08631	HCK	140.435	63.917	0.001
THYN1.12424.107	Q9P016	THYN1	473.532	162.889	0.001
GALNT10.7003.4	Q86SR1	GALNT10	524.734	446.697	0.001
PNLIPRP2.15471.29	P54317	PNLIPRP2	936.481	2057.07	0.001
KIAA0319L.13698.28	Q8IZA0	KIAA0319L	909.813	347.715	0.001
PDE4D.5255.22	Q08499	PDE4D	909.484	737.63	0.001
RUNX3.11138.16	Q13761	RUNX3	839.771	383.505	0.001
EFNB3.7785.1	Q15768	EFNB3	748.532	863.58	0.001
TNNI3.5441.67	P19429	TNNI3	508.799	711.384	0.001
SLITRK1.15539.15	Q96PX8	SLITRK1	1466.91	1123.04	0.001
IK.7207.4	Q13123	IK	537.13	95.583	0.001
PURA.12537.88	Q00577	PURA	4586.95	2581.28	0.001
SRSF7.12987.12	Q16629	SRSF7	2456.49	1667.61	0.001
PRRG4.9579.59	Q9BZD6	PRRG4	248.913	158.653	0.001
PAPPA2.5756.66	Q9BXP8	PAPPA2	619.742	137.248	0.001
LRP2.10618.190	P98164	LRP2	459.364	830.354	0.001
PSG11.7846.44	Q9UQ72	PSG11	772.097	533.77	0.001
LYZL2.6377.54	Q7Z4W2	LYZL2	1078.64	414.008	0.001
WFDC13.9345.436	Q8IUB5	WFDC13	419.645	405.735	0.001
ABLIM3.13578.98	O94929	ABLIM3	1383.96	4221.41	0.001
ASPA.18187.16	P45381	ASPA	852.663	540.417	0.001
CSNK2A2.CSNK2B.5226.36	P19784; P67870	CSNK2A2; CSNK2B	866.308	476.736	0.001
CPA2.9276.7	P48052	CPA2	917.925	1069.54	0.001
RAB27A.9504.19	P51159	RAB27A	1412.05	3469.77	0.001
EFNA3.14153.8	P52797	EFNA3	1189.14	3167.13	0.001
YEATS4.17474.106	O95619	YEATS4	541.258	143.417	0.001
VIM.15540.6	P08670	VIM	2688.92	2477.73	0.001
RELB.11464.9	Q01201	RELB	939.85	1043.1	0.001
IMPDH2.5250.53	P12268	IMPDH2	1667.89	989.943	0.001
C10orf35.8220.15	Q96D05	C10orf35	7434.76	2893.88	0.001
CEACAM19.7048.4	Q7Z692	CEACAM19	671.831	1210.82	0.001
LIN7A.18910.45	O14910	LIN7A	784.632	1004.69	0.001
RAB2A.16857.2	P61019	RAB2A	2041.99	1254.53	0.001
NQO1.9837.60	P15559	NQO1	2101.68	2059.24	0.001
ARRDC3.12352.70	Q96B67	ARRDC3	744.699	824.892	0.001
SYT5.9099.19	O00445	SYT5	2006.66	3041.59	0.001
TCF4.19144.9	P15884	TCF4	2522.55	2779.56	0.001
GPC1.8697.38	P35052	GPC1	2715.7	4579.24	0.001
IRF4.19564.61	Q15306	IRF4	696.979	371.928	0.001
RBM22.12980.31	Q9NW64	RBM22	718.007	1081.5	0.001
PELI2.12702.13	Q9HAT8	PELI2	1119.65	1554.94	0.001
BTG2.11325.8	P78543	BTG2	345.938	483.418	0.001
TERF1.10049.112	P54274	TERF1	485.488	220.489	0.001
LAMTOR3.12490.92	Q9UHA4	LAMTOR3	2167.99	1159.54	0.001
MRE11A.11319.106	P49959	MRE11A	1289.66	467.139	0.001
SSU72.13566.2	Q9NP77	SSU72	633.314	990.215	0.001
MLYCD.11538.216	O95822	MLYCD	913.457	1045.46	0.001
DCUN1D2.19511.8	Q6PH85	DCUN1D2	194.041	66.895	0.001
PUF60.10575.31	Q9UHX1	PUF60	5879.62	8769.54	0.001
KLHL13.12463.7	Q9P2N7	KLHL13	2162.9	739.976	0.001
ETNK1.8328.9	Q9HBU6	ETNK1	568.863	195.475	0.001
BMX.3414.40	P51813	BMX	556.871	1854.14	0.001
NLGN3.8941.4	Q9NZ94	NLGN3	244.272	77.523	0.001
SRP19.18257.64	P09132	SRP19	6761.53	17208.2	0.001
ENOX2.13422.66	Q16206	ENOX2	1293.23	233.556	0.001
RBBP5.13631.1	Q15291	RBBP5	1108.46	264.09	0.001
TLR3.16918.198	O15455	TLR3	378.13	153.324	0.001
SEC22A.13713.164	Q96IW7	SEC22A	1557.03	1923.34	0.001
ALK.8249.124	Q9UM73	ALK	1377.12	1147.06	0.001
TIMM21.9058.1	Q9BVV7	TIMM21	142.321	85.466	0.001
EBAG9.19323.1	O00559	EBAG9	3778.82	2501.17	0.001
SPATA9.7809.22	Q9BWV2	SPATA9	2533.14	6973.69	0.001
SAP30.12888.18	O75446	SAP30	732.72	2848.53	0.001
FGF4.4123.60	P08620	FGF4	268.501	299.319	0.001
TCEA2.13481.24	Q15560	TCEA2	1146.52	326.578	0.001
SHC2.14074.2	P98077	SHC2	320.864	277.672	0.001
FOXJ2.14204.55	Q9P0K8	FOXJ2	408.834	636.225	0.001
TRAF1.17747.45	Q13077	TRAF1	3184.15	1740.01	0.001
UBXN4.9970.7	Q92575	UBXN4	990.947	657.358	0.001
MFAP1.5606.24	P55081	MFAP1	245.621	221.519	0.001
VSIG2.8018.43	Q96IQ7	VSIG2	5040.02	6763.39	0.001
IL3.4717.55	P08700	IL3	974.421	317.317	0.001
GCSH.10956.82	P23434	GCSH	2137.22	4283.47	0.001
IFNA7.14129.1	P01567	IFNA7	402.169	569.266	0.001
RNASE10.5602.62	Q5GAN6	RNASE10	868.194	333.712	0.001
PLA2G16.7865.126	P53816	PLA2G16	647.654	306.358	0.001
UGT1A6.7891.45	P19224	UGT1A6	735.102	1181.33	0.001
FAM19A3.7839.99	Q7Z5A8	FAM19A3	1206.59	2569.15	0.001
CA12.19347.37	O43570	CA12	264.463	143.991	0.001
VAMP2.17335.18	P63027	VAMP2	2426.89	4223.82	0.001
SNRPD3.17774.38	P62318	SNRPD3	362.847	203.735	0.001
SEMA4C.7923.41	Q9C0C4	SEMA4C	1073.93	1085.61	0.001
CYGB.11546.7	Q8WWM9	CYGB	483.137	545.345	0.001
SERAC1.8985.13	Q96JX3	SERAC1	1240.54	632.61	0.001
CHIA.16591.71	Q9BZP6	CHIA	907.985	386.345	0.001
TMED4.9319.59	Q7Z7H5	TMED4	204.071	68.862	0.001
B3GNT6.7082.2	Q6ZMB0	B3GNT6	994.876	2122.24	0.001
PDGFRL.9713.67	Q15198	PDGFRL	9599.38	9703.14	0.001
NDE1.9765.4	Q9NXR1	NDE1	938.792	352.767	0.001
APPL1.12825.18	Q9UKG1	APPL1	521.392	1288.46	0.001
PLEKHA4.10939.16	Q9H4M7	PLEKHA4	341.624	316.835	0.001
TLR1.16324.38	Q15399	TLR1	758.099	969.907	0.001
PSG7.5651.50	Q13046	PSG7	127.993	95.558	0.001
SPP1.13113.7	P10451	SPP1	869.694	691.772	0.001
ITM2B.8086.49	Q9Y287	ITM2B	2153.27	1424.94	0.001
SOD3.5660.51	P08294	SOD3	28521	20483.9	0.001
B3GALT2.11638.42	O43825	B3GALT2	1041.1	1082.15	0.001
ARL5B.17404.5	Q96KC2	ARL5B	8011.69	4608.32	0.001
MTRF1L.11134.30	Q9UGC7	MTRF1L	999.385	430.751	0.001
HAVCR1.9021.1	Q96D42	HAVCR1	1443.01	1860.24	0.001
CD81.19612.3	P60033	CD81	267.065	54.744	0.001
ADAM7.10753.31	Q9H2U9	ADAM7	1094.73	3278.25	0.001
BMPR2.4862.63	Q13873	BMPR2	705.806	1402.16	0.001
ADAMTS5.3168.8	Q9UNA0	ADAMTS5	377.945	141.002	0.001
MTMR6.12536.46	Q9Y217	MTMR6	254.099	92.305	0.001
IST1.12434.25	P53990	IST1	8439.75	4945.02	0.001
FOXO3.11540.37	O43524	FOXO3	2182.53	1310.42	0.001
POLI.13536.56	Q9UNA4	POLI	333.414	247.127	0.001
HAPLN1.3196.6	P10915	HAPLN1	1454.28	1328.38	0.001
SMURF1.11557.3	Q9HCE7	SMURF1	791.386	664.437	0.001
HOGA1.10024.44	Q86XE5	HOGA1	843.823	225.291	0.001
RRAS.17742.2	P10301	RRAS	1302.15	718.364	0.001
FAM173A.7148.42	Q9BQD7	FAM173A	912.418	640.851	0.001
PRIM1.13591.31	P49642	PRIM1	617.452	2571.38	0.001
MYL5.19286.30	Q02045	MYL5	995.355	3619.31	0.001
ZNF275.9609.25	Q9NSD4	ZNF275	2167.53	1829.24	0.001
PYCR1.18170.46	P32322	PYCR1	472.598	276.057	0.001
PRLR.5114.65	P16471	PRLR	1766.17	373.231	0.001
VAMP8.7064.2	Q9BV40	VAMP8	531.985	173.649	0.001
C1orf43.6937.251	Q9BWL3	C1orf43	465.287	3019.5	0.001
DLG3.7897.75	Q92796	DLG3	501.072	322.894	0.001
NRK1.16853.5	Q9NWW6	NRK1	829.832	565.813	0.001
RABIF.18483.36	P47224	RABIF	665.773	2434.78	0.001
FKBP2.9339.204	P26885	FKBP2	2381.03	1476.5	0.001
PDCD1.15623.1	Q15116	PDCD1	1024.14	3298.16	0.001
CCL26.9168.31	Q9Y258	CCL26	673.617	491.645	0.001
ELF5.13457.33	Q9UKW6	ELF5	228.956	579.357	0.001
BRD4.10043.31	O60885	BRD4	561.564	128.814	0.001
ARF3.12578.13	P61204	ARF3	1830.37	1682.9	0.001
LILRB3.15615.8	O75022	LILRB3	1999.05	2402.36	0.001
NT5C3A.19615.213	Q9H0P0	NT5C3A	898.713	885.792	0.001
ARHGEF10.9061.3	O15013	ARHGEF10	804.986	449.411	0.001
PTH1R.13470.43	Q03431	PTH1R	976.563	375.933	0.001
GLTP.12513.8	Q9NZD2	GLTP	1057.91	773.536	0.001
IFNGR1.5825.49	P15260	IFNGR1	491.334	185.942	0.001
IL17RC.5468.67	Q8NAC3	IL17RC	1070.37	3822.88	0.001
ANP32B.4194.26	Q92688	ANP32B	715.66	1298.71	0.001
IL6.4673.13	P05231	IL6	548.995	558.096	0.001
TGFBR2.5133.17	P37173	TGFBR2	1534.82	3285.45	0.001
BCL2L10.7249.307	Q9HD36	BCL2L10	1104.72	904.69	0.001
IL12RB2.3815.14	Q99665	IL12RB2	196.437	101.582	0.001
PTPRH.11988.24	Q9HD43	PTPRH	1086.89	544.539	0.001
OTOR.15432.1	Q9NRC9	OTOR	1414.47	4513.15	0.001
C1QTNF9.16605.2	P0C862	C1QTNF9	566.318	457.724	0.001
HEPACAM.8810.26	Q14CZ8	HEPACAM	82.388	233.382	0.001
PRKCG.5476.66	P05129	PRKCG	281.23	187.623	0.001
GSTT1.19230.12	P30711	GSTT1	420.759	934.228	0.001
GUCA2B.6223.5	Q16661	GUCA2B	3013	8996.48	0.001
CD40LG.3534.14	P29965	CD40LG	250.084	109.812	0.001
PDGFRA.10366.11	P16234	PDGFRA	1885.49	4819.29	0.001
AGA.10435.2	P20933	AGA	666.743	377.176	0.001
USP21.12681.63	Q9UK80	USP21	3223.14	1561.22	0.001
ITCH.12551.3	Q96J02	ITCH	2367.72	5140.39	0.001
SIRPA.5430.66	P78324	SIRPA	5513.98	3102.79	0.001
CNTF.3489.9	P26441	CNTF	161.363	153.49	0.001
SMIM24.7108.7	O75264	SMIM24	238.006	130.59	0.001
NFATC4.11560.76	Q14934	NFATC4	451.46	140.321	0.001
ADAM12.4420.7	O43184	ADAM12	334.644	118.322	0.001
FURIN.6276.16	P09958	FURIN	2042.02	2733.83	0.001
PSMB6.10530.8	P28072	PSMB6	333.094	198.371	0.001
SPTLC2.7267.2	O15270	SPTLC2	653.81	153.03	0.001
GZMH.3373.5	P20718	GZMH	383.662	157.678	0.001
RFNG.7203.125	Q9Y644	RFNG	1481.9	696.179	0.001
SLC30A5.9594.30	Q8TAD4	SLC30A5	2290.85	2480.02	0.001
POLR2K.19134.66	P53803	POLR2K	9056.82	6816.1	0.001
SLC4A8.12798.46	Q2Y0W8	SLC4A8	390.184	714.408	0.001
ACPP.19317.114	P15309	ACPP	437.923	197.939	0.001
HABP4.10815.2	Q5JVS0	HABP4	323.266	168.554	0.001
LMOD1.12504.26	P29536	LMOD1	1919.19	1260.87	0.001
CRYBB1.17751.68	P53674	CRYBB1	570.914	537.706	0.001
DSCAML1.18886.28	Q8TD84	DSCAML1	223.363	218.03	0.001
PTPRR.6361.49	Q15256	PTPRR	358.937	214.239	0.001
DSTN.18883.4	P60981	DSTN	6122.34	5935.29	0.001
GDA.12667.2	Q9Y2T3	GDA	2308.64	2198.1	0.001
SELH.17319.1	Q8IZQ5	SELH	683.284	1428.68	0.001
OSBPL11.12878.60	Q9BXB4	OSBPL11	2595.58	3925.1	0.001
TMEM52.11186.12	Q8NDY8	TMEM52	422.356	378.344	0.001
ZPLD1.5590.11	Q8TCW7	ZPLD1	683.688	324.69	0.001
ITGB5.7755.37	P18084	ITGB5	961.352	1951.59	0.001
KIAA1024.9075.121	Q9UPX6	KIAA1024	320.258	88.141	0.001
SERPINI2.7117.21	O75830	SERPINI2	519.728	203.026	0.001
MAGEA10.13610.9	P43363	MAGEA10	8251.2	4721.78	0.001
WRNIP1.12528.40	Q96S55	WRNIP1	500.652	159.296	0.001
VSNL1.13522.20	P62760	VSNL1	1001.61	1369.01	0.001
PTGS2.3761.4	P35354	PTGS2	481.273	268.879	0.001
DOS.9123.18	Q8N350	DOS	437.44	367.472	0.001
DUSP15.12838.28	Q9H1R2	DUSP15	308.129	1035.5	0.001
FRRS1L.7976.19	Q9P0K9	FRRS1L	131.204	135.557	0.001
HIF1AN.17199.43	Q9NWT6	HIF1AN	869.215	1009.07	0.001
DEFB135.6411.58	Q30KP9	DEFB135	761.913	575.276	0.001
APOL3.16823.75	O95236	APOL3	1688.49	1915.27	0.001
COMMD1.12509.115	Q8N668	COMMD1	1932.13	3115.37	0.001
NAGS.11247.20	Q8N159	NAGS	790.322	643.894	0.001
MVK.11391.69	Q03426	MVK	3635.37	3237.05	0.001
MUSK.11547.84	O15146	MUSK	5943.16	7840.01	0.001
HECW1.12669.30	Q76N89	HECW1	331.974	138.904	0.001
APAF1.13583.19	O14727	APAF1	3419.74	1257.39	0.001
ATP1B4.9933.49	Q9UN42	ATP1B4	1823.2	5894.93	0.001
IMPA2.12581.39	O14732	IMPA2	589.978	1909.99	0.001
SULT4A1.8357.43	Q9BR01	SULT4A1	1236.19	6697.5	0.001
GOT1.4912.17	P17174	GOT1	1696.42	923.219	0.001
RNF146.11401.181	Q9NTX7	RNF146	1644.49	1616.05	0.001
SPACA1.6228.58	Q9HBV2	SPACA1	564.428	1258.24	0.001
PPARA.12954.71	Q07869	PPARA	1640.93	1131.1	0.001
GAPDHS.8004.15	O14556	GAPDHS	404.479	1104.13	0.001
RORB.12483.62	Q92753	RORB	689.022	479.33	0.001
DOT1L.12692.56	Q8TEK3	DOT1L	299.998	282.728	0.001
APMAP.10605.22	Q9HDC9	APMAP	144.016	56.654	0.001
FAAH2.8396.42	Q6GMR7	FAAH2	673.369	257.765	0.001
IL10.2773.50	P22301	IL10	181.228	154.509	0.001
NRAC.13464.8	Q8N912	NRAC	1460.2	1025.12	0.001
POLE2.11562.9	P56282	POLE2	326.722	121.361	0.001
NCR3LG1.7854.38	Q68D85	NCR3LG1	565.138	201.951	0.001
SMYD2.12636.113	Q9NRG4	SMYD2	230.001	56.577	0.001
STAMBPL1.12401.3	Q96FJ0	STAMBPL1	1639.15	621.643	0.001
STX1B.6966.144	P61266	STX1B	456.585	115.386	0.001
C16orf54.12394.53	Q6UWD8	C16orf54	398.993	411.653	0.001
FOXM1.10056.5	Q08050	FOXM1	5249.61	3649.25	0.001
C1orf198.8035.6	Q9H425	C1orf198	1401.48	1710.71	0.001
FGF5.3065.65	P12034	FGF5	480.355	417.903	0.001
VSIG10.10825.12	Q8N0Z9	VSIG10	793.791	2027.55	0.001
OSTN.7265.32	P61366	OSTN	279.866	224.685	0.001
GIMAP6.19302.7	Q6P9H5	GIMAP6	238.857	109.764	0.001
PAFAH2.18914.188	Q99487	PAFAH2	816.798	529.609	0.001
FXR1.13076.4	P51114	FXR1	4755.72	7012.65	0.001
IL5.11071.1	P05113	IL5	260.524	193.754	0.001
CDC2.CCNB1.3422.4	P06493; P14635	CDC2; CCNB1	546.193	972.441	0.001
TRIO.11126.102	O75962	TRIO	364.054	313.636	0.001
PATE1.8386.11	Q8WXA2	PATE1	711.594	171.548	0.001
SUDS3.10703.203	Q9H7L9	SUDS3	647.689	574.825	0.001
IMPA1.17796.15	P29218	IMPA1	3639.63	1557.05	0.001
UCK2.12515.45	Q9BZX2	UCK2	970.378	392.775	0.001
CD44.9283.8	P16070	CD44	284.301	205.386	0.001
TCEAL3.19112.2	Q969E4	TCEAL3	2411.7	4231.33	0.001
IL12B.IL23A.10365.132	P29460,; Q9NPF7	IL12B; IL23A	1094.53	1391.5	0.001
GAGE2D.18273.14	Q9UEU5	GAGE2D	599.604	254.556	0.001
ADK.19207.119	P55263	ADK	1904.81	3223.18	0.001
BMPR1B.10550.37	O00238	BMPR1B	400.112	108.989	0.001
MYDGF.9248.36	Q969H8	MYDGF	323.972	100.071	0.001
TNFSF4.2839.2	P23510	TNFSF4	267.184	341.021	0.001
MYC.10362.35	P01106	MYC	464.262	1000.96	0.001
KCTD5.12473.48	Q9NXV2	KCTD5	714.18	513.471	0.001
STX2.7738.299	P32856	STX2	1035.48	1157.03	0.001
NFE2L1.11154.3	Q14494	NFE2L1	1039.02	4825.35	0.001
C1QL4.7132.55	Q86Z23	C1QL4	486.951	385.8	0.001
BAIAP2.19331.18	Q9UQB8	BAIAP2	950.731	1165.42	0.001
NR1D1.5236.2	P20393	NR1D1	480.726	325.885	0.001
XRCC4.9886.28	Q13426	XRCC4	675.007	466.553	0.001
CDH12.19388.2	P55289	CDH12	1715.03	7200.16	0.001
MPZ.10615.18	P25189	MPZ	1852.98	1147.74	0.001
ADAMTS4.2809.25	O75173	ADAMTS4	137.866	186.391	0.001
IL22RA2.5087.5	Q969J5	IL22RA2	1134.38	810.586	0.001
INSL6.5754.76	Q9Y581	INSL6	306.231	448.181	0.001
SLC5A5.12826.5	Q92911	SLC5A5	2543.57	3251.12	0.001
INSL4.6410.26	Q14641	INSL4	317.482	469.26	0.001
GSTM4.18895.54	Q03013	GSTM4	1744.24	1896.6	0.001
MARCO.9003.99	Q9UEW3	MARCO	993.249	636.451	0.001
ATG3.18156.7	Q9NT62	ATG3	548.09	217.292	0.001
BLNK.19225.11	Q8WV28	BLNK	392.955	335.887	0.001
GNAI3.12650.43	P08754	GNAI3	1034.35	892.894	0.001
TMCO5A.6907.17	Q8N6Q1	TMCO5A	431.773	355.275	0.001
GALNT1.7090.17	Q10472	GALNT1	943.805	828.582	0.001
IL36G.9117.4	Q9NZH8	IL36G	373.393	270.463	0.001
ULK3.12437.18	Q6PHR2	ULK3	479.523	263.986	0.001
PCSK2.6117.4	P16519	PCSK2	4424.94	3092.1	0.001
SYN3.7199.3	O14994	SYN3	164.724	46.347	0.001
KLRB1.10809.14	Q12918	KLRB1	519.329	2081.22	0.001
BARD1.13977.28	Q99728	BARD1	449.779	507.977	0.001
ARMC5.8785.1	Q96C12	ARMC5	1411.45	3921.39	0.001
TMEM167B.13421.17	Q9NRX6	TMEM167B	359.44	313.447	0.001
ADAM10.8405.108	O14672	ADAM10	2469.04	10329.6	0.001
CST7.3302.58	O76096	CST7	1655.46	4331.02	0.001
SPR.9287.6	P35270	SPR	517.619	418.754	0.001
PCDHGB1.11872.9	Q9Y5G3	PCDHGB1	98.265	44.252	0.001
CFTR.7717.95	P13569	CFTR	2292.33	3195.64	0.001
ABHD14B.19325.21	Q96IU4	ABHD14B	369.276	553.952	0.001
IL10RA.8104.21	Q13651	IL10RA	482.052	432.684	0.001
IL20RA.5085.18	Q9UHF4	IL20RA	303.643	157.786	0.001
PRR16.10621.26	Q569H4	PRR16	790.823	2236.74	0.001
IGSF11.10700.10	Q5DX21	IGSF11	2536.67	15647.4	0.001
LGMN.3622.33	Q99538	LGMN	1809.17	1678	0.001
SLTM.8320.5	Q9NWH9	SLTM	417.423	404.646	0.001
DNAJA2.11582.63	O60884	DNAJA2	984.438	472.464	0.001
WBP2.17698.15	Q969T9	WBP2	633.113	582.088	0.001
VAMP3.7903.18	Q15836	VAMP3	502.216	325.746	0.001
IL17D.4136.40	Q8TAD2	IL17D	463.691	734.138	0.001
SLC25A18.5280.68	Q9H1K4	SLC25A18	303.591	138.808	0.001
CHST5.7020.13	Q9GZS9	CHST5	349.402	1304.5	0.001
PGLYRP1.3329.14	O75594	PGLYRP1	2117.43	6564.94	0.001
IL17A.9170.24	Q16552	IL17A	340.034	211.519	0.001
MUCL1.10975.59	Q96DR8	MUCL1	1050.05	8553.55	0.001
WWC1.18284.77	Q8IX03	WWC1	2943.93	9077.33	0.001
CDHR3.8222.49	Q6ZTQ4	CDHR3	672.613	416.15	0.001
HPCAL1.17791.25	P37235	HPCAL1	1798.87	869.026	0.001
STXBP6.18308.30	Q8NFX7	STXBP6	6412.47	9206.62	0.001
IL18RAP.2993.1	O95256	IL18RAP	502.336	148.629	0.001
NDUFV2.7748.11	P19404	NDUFV2	2846.4	2399.14	0.001
FCRLB.15583.18	Q6BAA4	FCRLB	692.271	2630.9	0.001
GADD45GIP1.9302.90	Q8TAE8	GADD45GIP1	420.529	1822.14	0.001
RARRES1.8398.277	P49788	RARRES1	1147.05	1014.68	0.001
GTF2I.13609.11	P78347	GTF2I	282.723	110.926	0.001
POMGNT2.6359.50	Q8NAT1	POMGNT2	1294.02	1644.55	0.001
DEFB121.5765.53	Q5J5C9	DEFB121	645.715	548.423	0.001
KRT17.12923.51	Q04695	KRT17	1399.16	860.149	0.001
SULF2.8305.18	Q8IWU5	SULF2	1377.23	2314.63	0.001
FAM19A2.6430.36	Q8N3H0	FAM19A2	283.372	317.41	0.001
PAFAH1B2.2642.4	P68402	PAFAH1B2	2953.95	2433.86	0.001
NDUFA5.19200.16	Q16718	NDUFA5	966.73	5633.74	0.001
DNAJC18.8033.1	Q9H819	DNAJC18	427.209	479.408	0.001
HIBADH.4693.72	P31937	HIBADH	568.917	420.431	0.001
B4GALT7.7806.33	Q9UBV7	B4GALT7	3737.14	2008.05	0.001
SLAMF8.8994.65	Q9P0V8	SLAMF8	804.566	1130.86	0.001
CA5B.17673.34	Q9Y2D0	CA5B	695.235	283.57	0.001
OBP2B.5680.54	Q9NPH6	OBP2B	1295.76	1501.96	0.001
SDSL.17777.31	Q96GA7	SDSL	1277.95	1719.9	0.001
A2ML1.15482.12	A8K2U0	A2ML1	1410.99	5620.38	0.001
STX3.7186.111	Q13277	STX3	487.754	271.966	0.001
CRH.5614.44	P06850	CRH	681.907	1276.04	0.001
BCCIP.18304.19	Q9P287	BCCIP	1454.39	1526.78	0.001
FAM162B.11163.7	Q5T6X4	FAM162B	1263.4	408.166	0.001
DNASE1L2.6324.11	Q92874	DNASE1L2	3228.32	3166.08	0.001
NLRP1.11661.11	Q9C000	NLRP1	371.478	568.073	0.001
ST8SIA4.7038.45	Q92187	ST8SIA4	1334.85	4899.2	0.001
CCL7.4886.3	P80098	CCL7	751.624	1400.05	0.001
FOLR3.15495.9	P41439	FOLR3	530.838	873.151	0.001
RNF13.8087.250	O43567	RNF13	518.267	1261.9	0.001
KCNIP1.13650.11	Q9NZI2	KCNIP1	2032	1436.7	0.001
INHBA.INHBB.8467.9	P08476; P09529	INHBA; INHBB	631.077	217.196	0.001
HAO1.17768.50	Q9UJM8	HAO1	1292.2	6673.71	0.001
ITM2C.10560.1	Q9NQX7	ITM2C	289.88	1172.3	0.001
C1D.7821.6	Q13901	C1D	1266.75	3140.07	0.001
RBM46.13958.5	Q8TBY0	RBM46	216.912	131.157	0.001
COL9A1.15466.30	P20849	COL9A1	238.912	243.351	0.001
BUB1.12033.3	O43683	BUB1	834.229	6365.27	0.001
MAGEA3.12576.21	P43357	MAGEA3	356.737	125.248	0.001
LRPAP1.3640.14	P30533	LRPAP1	4397.8	2101.21	0.001
RIPPLY1.9767.22	Q0D2K3	RIPPLY1	405.725	780.305	0.001
BRSK2.9790.28	Q8IWQ3	BRSK2	904.903	442.62	0.001
ISCU.7201.5	Q9H1K1	ISCU	517.293	913.987	0.001
TTN.11352.42	Q8WZ42	TTN	400.157	350.784	0.001
DEFB106A.5664.57	Q8N104	DEFB106A	458.974	1235.8	0.001
FOXL2.11375.49	P58012	FOXL2	402.211	268.165	0.001
CD247.15567.2	P20963	CD247	408.617	171.41	0.001
C22orf15.7073.69	Q8WYQ4	C22orf15	249.986	172.413	0.001
HERC5.12934.1	Q9UII4	HERC5	897.217	726.233	0.001
EDN2.12574.36	P20800	EDN2	2078.29	4511.53	0.001
EFHA2.6912.6	Q86XE3	EFHA2	303.752	173.66	0.001
SFRP1.3221.54	Q8N474	SFRP1	5113.35	4441.09	0.001
CPVL.8891.7	Q9H3G5	CPVL	2853.72	7830.01	0.001
MBL2.3000.66	P11226	MBL2	401.045	225.956	0.001
TK2.19114.8	O00142	TK2	2012.99	4133.78	0.001
WFDC11.7969.163	Q8NEX6	WFDC11	892.985	3562.27	0.001
ADAM9.3795.6	Q13443	ADAM9	1709.38	2281.23	0.001
NME1.5909.51	P15531	NME1	3987.64	2805.01	0.001
U2AF2.13577.25	P26368	U2AF2	1174.68	1956.88	0.001
B4GALNT1.8976.13	Q00973	B4GALNT1	602.892	429.145	0.001
MSH2.9739.4	P43246	MSH2	1003.62	4630.38	0.001
HOPX.19196.73	Q9BPY8	HOPX	1662.03	4698.49	0.001
GCNT1.7016.12	Q02742	GCNT1	721.438	1286.77	0.001
LSM1.17795.176	O15116	LSM1	1204.98	565.379	0.001
LECT1.9928.125	O75829	LECT1	2744.85	1315.27	0.001
HNRNPH1.14309.8	P31943	HNRNPH1	4190.82	4321.35	0.001
LRP1B.11275.94	Q9NZR2	LRP1B	1242.76	2021.64	0.001
BNIP3L.7835.2	O60238	BNIP3L	1020.85	1455.78	0.001
SUOX.18324.61	P51687	SUOX	1043.47	1264.16	0.001
OPHN1.12591.27	O60890	OPHN1	5195.39	10018.8	0.001
SLC26A11.13502.2	Q86WA9	SLC26A11	1568.49	2425.65	0.001
FAM134B.8556.5	Q9H6L5	FAM134B	743.076	1706.98	0.001
FABP9.18194.18	Q0Z7S8	FABP9	2245.39	2332.41	0.001
ANXA5.14158.17	P08758	ANXA5	1014.07	3536.23	0.001
IL4R.3055.54	P24394	IL4R	222.01	348.373	0.001
DYRK3.4359.87	O43781	DYRK3	985.696	550.517	0.001
MAZ.13436.54	P56270	MAZ	523.926	254.673	0.001
GPX5.9475.22	O75715	GPX5	350.534	1564.04	0.001
DPYSL2.13567.1	Q16555	DPYSL2	5228.06	13527.4	0.001
WBP1L.9532.5	Q9NX94	WBP1L	1029.56	4980.57	0.001
SLCO5A1.11669.39	Q9H2Y9	SLCO5A1	491.98	486.886	0.001
MGAT1.10571.14	P26572	MGAT1	579.011	1745.83	0.001
TICAM2.17696.1	Q86XR7	TICAM2	700.802	1881.58	0.001
TGM1.11242.33	P22735	TGM1	277.062	227.22	0.001
DNAJC15.7197.2	Q9Y5T4	DNAJC15	274.215	386.699	0.001
TMEM9.9249.17	Q9P0T7	TMEM9	246.453	267.645	0.001
KCNIP3.10513.13	Q9Y2W7	KCNIP3	1106.86	4778.84	0.001
SIT1.11194.6	Q9Y3P8	SIT1	468.662	892.077	0.001
RHPN2.11439.88	Q8IUC4	RHPN2	912.516	669.239	0.001
GSTM1.15395.15	P09488	GSTM1	944.687	875.869	0.001
MOBKL3.19332.1	Q9Y3A3	MOBKL3	2867.58	2277.09	0.001
UMODL1.9114.84	Q5DID0	UMODL1	549.63	240.441	0.001
STX18.9037.1	Q9P2W9	STX18	967.614	2586.29	0.001
GPX2.18894.1	P18283	GPX2	726.142	1513.34	0.001
RPA2.19264.6	P15927	RPA2	3160.97	3581.82	0.001
IRF2.12801.33	P14316	IRF2	674.834	3238.42	0.001
KCNA10.13042.7	Q16322	KCNA10	4990.15	6836.89	0.001
MIOX.13498.1	Q9UGB7	MIOX	1066.75	2696.32	0.001
PVR.8064.125	P15151	PVR	885.809	2387.16	0.001
GALP.9398.30	Q9UBC7	GALP	455.722	236.974	0.001
BCAR3.5262.57	O75815	BCAR3	1643.65	1406.97	0.001
IDI2.17832.12	Q9BXS1	IDI2	436.517	384.715	0.001
IL17C.9255.5	Q9P0M4	IL17C	1349.96	3196.99	0.001
TACSTD2.2619.72	P09758	TACSTD2	358.96	724.448	0.001
DGKB.12895.28	Q9Y6T7	DGKB	2234.47	10326.7	0.001
PPP1R3B.12768.3	Q86XI6	PPP1R3B	1879.38	3825.53	0.001
ACOT8.17400.71	O14734	ACOT8	6902.97	7294.59	0.001
CYB561D1.13377.3	Q8N8Q1	CYB561D1	2623.45	2764.15	0.001
SDF2.15333.11	Q99470	SDF2	567.427	343.979	0.001
CLCA1.10496.11	A8K7I4	CLCA1	665.513	901.033	0.001
TRH.5659.11	P20396	TRH	389.137	537.532	0.001
TIAM1.14035.13	Q13009	TIAM1	285.168	443.985	0.001
ACHE.15553.22	P22303	ACHE	680.047	329.7	0.001
BCL2L11.17451.13	O43521	BCL2L11	2240.05	7386.43	0.001
TTL.13973.62	Q8NG68	TTL	1491.89	1302.16	0.001
CDC34.12532.28	P49427	CDC34	1460.28	2974.97	0.001
OLFM3.10643.16	Q96PB7	OLFM3	1697.71	1085.36	0.001
TRAPPC5.8671.378	Q8IUR0	TRAPPC5	840.477	839.362	0.001
LILRA2.15614.168	Q8N149	LILRA2	5041.23	3888.8	0.001
SUN5.11260.47	Q8TC36	SUN5	385.434	311.243	0.001
TBX5.11202.70	Q99593	TBX5	624.874	464.786	0.001
ARMC10.9107.59	Q8N2F6	ARMC10	351.312	959.718	0.001
TAPBP.12378.71	O15533	TAPBP	4699.09	7357	0.001
TMEM108.10583.1	Q6UXF1	TMEM108	221.299	269.606	0.001
CSNK2A1.3427.63	P68400	CSNK2A1	368.641	577.86	0.001
PGRMC2.10506.53	O15173	PGRMC2	1838.08	5701.1	0.001
SORBS3.12976.49	O60504	SORBS3	232.577	134.926	0.001
FEN1.12577.100	P39748	FEN1	666.134	760.323	0.001
BMP7.2972.57	P18075	BMP7	1121.63	729.522	0.001
PSG8.6238.55	Q9UQ74	PSG8	408.27	941.085	0.001
ZPBP2.10710.23	Q6X784	ZPBP2	72.611	74.806	0.001
POMC.4890.10	P01189	POMC	477.606	323.848	0.001
WNT7A.4889.82	O00755	WNT7A	206.369	329.959	0.001
AGAP2.14291.53	Q99490	AGAP2	1761.63	2986.06	0.001
MAGEA8.18326.50	P43361	MAGEA8	757.147	818.769	0.001
LCN1.11708.2	P31025	LCN1	745.787	578.088	0.001
EHF.13387.55	Q9NZC4	EHF	336.06	146.59	0.001
SERF2.18274.2	P84101	SERF2	775.241	427.303	0.001
TENM4.11365.17	Q6N022	TENM4	481.396	1907.38	0.001
ST3GAL5.10588.39	Q9UNP4	ST3GAL5	280.697	130.893	0.001
UNC5A.7975.97	Q6ZN44	UNC5A	268.749	130.035	0.001
BET1L.10959.125	Q9NYM9	BET1L	382.757	273.211	0.001
ZNF264.9993.11	O43296	ZNF264	1065.22	2182.35	0.001
CD86.5337.64	P42081	CD86	566.949	841.929	0.001
FGF22.9513.9	Q9HCT0	FGF22	266.394	229.138	0.001
AIFM1.9522.3	O95831	AIFM1	3775.92	2986.59	0.001
VAMP4.7732.45	O75379	VAMP4	410.05	1773.71	0.001
RFFL.14186.13	Q8WZ73	RFFL	4166.34	4092.42	0.001
SCGN.15305.7	O76038	SCGN	1281.73	1574.49	0.001
ING4.17671.58	Q9UNL4	ING4	594.004	427.692	0.001
PARVA.13434.172	Q9NVD7	PARVA	2585.19	2011.69	0.001
PUS1.11201.19	Q9Y606	PUS1	333.577	751.227	0.001
COPE.19310.81	O14579	COPE	1035.47	2157.11	0.001
QPCT.7849.3	Q16769	QPCT	1489.14	2488.31	0.001
CBX1.18817.50	P83916	CBX1	753.267	787.683	0.001
CDKN3.14178.18	Q16667	CDKN3	1064.87	3517.14	0.001
C6orf89.10885.36	Q6UWU4	C6orf89	1299.03	760.988	0.001
PTP4A1.17812.2	Q93096	PTP4A1	1647.93	4432.77	0.001
MOB1A.12426.19	Q9H8S9	MOB1A	4641.57	4275.02	0.001
NR3C2.12931.16	P08235	NR3C2	995.809	2894.59	0.001
GLT8D1.8955.60	Q68CQ7	GLT8D1	932.917	1416.5	0.001
GPR107.12963.1	Q5VW38	GPR107	108.416	43.228	0.001
LYG1.9243.10	Q8N1E2	LYG1	3618.26	7006.48	0.001
CCL3.3040.59	P10147	CCL3	904.109	1528.69	0.001
PCDHGA10.6321.65	Q9Y5H3	PCDHGA10	1824.23	7144.48	0.001
THTPA.13595.20	Q9BU02	THTPA	1747.53	1060.57	0.001
SEPT10.12690.33	Q9P0V9	SEPT10	3326.68	2315.09	0.001
UPP1.19448.104	Q16831	UPP1	1071.11	605.935	0.001
DOC2B.7997.118	Q14184	DOC2B	238.484	489.451	0.001
CXADR.11204.80	P78310	CXADR	2842.55	2663.25	0.001
SNAPIN.6975.52	O95295	SNAPIN	615.78	1497.76	0.001
ANPEP.15457.14	P15144	ANPEP	1236.28	733.317	0.001
FAXDC2.9074.6	Q96IV6	FAXDC2	536.979	858.68	0.001
DNER.11442.1	Q8NFT8	DNER	1413.73	2977.34	0.001
DDR1.4122.12	Q08345	DDR1	354.987	293.674	0.001
GDF7.16756.30	Q7Z4P5	GDF7	565.007	1751.98	0.001
HSD17B7.8272.22	P56937	HSD17B7	706.012	1560.4	0.001
PCMT1.18160.2	P22061	PCMT1	527.939	1456.93	0.001
ASMTL.10089.7	O95671	ASMTL	1503.45	5669.62	0.001
IL27.EBI3.2829.19	Q8NEV9; Q14213	IL27; EBI3	751.407	1281.64	0.001
SOX2.18294.26	P48431	SOX2	216.612	132.485	0.001
LRFN2.7200.4	Q9ULH4	LRFN2	703.859	2348.17	0.001
UGT1A1.17702.53	P22309	UGT1A1	1780.67	2044.69	0.001
TRAPPC3.14337.1	O43617	TRAPPC3	2683.71	4464.54	0.001
ARL4D.18413.24	P49703	ARL4D	537.56	597.323	0.001
FANCF.11336.9	Q9NPI8	FANCF	448.388	511.9	0.001
CD99L2.10539.30	Q8TCZ2	CD99L2	425.411	138.844	0.001
GCNT4.10842.7	Q9P109	GCNT4	498.882	195.458	0.001
TOPBP1.9947.22	Q92547	TOPBP1	325.706	588.751	0.001
CRLF1.14747.9	O75462	CRLF1	1547.53	1502.29	0.001
CA8.11390.24	P35219	CA8	247.459	271.546	0.001
RNF24.9583.17	Q9Y225	RNF24	623.851	467.718	0.001
PPM1D.11315.148	O15297	PPM1D	776.541	1026.4	0.001
EMC1.11989.35	Q8N766	EMC1	640.637	293.341	0.001
SPINK1.8243.55	P00995	SPINK1	732.483	626.296	0.001
SMS.18179.56	P52788	SMS	1011.13	1429.61	0.001
EEF2K.12332.7	O00418	EEF2K	2054.8	2802.12	0.001
ASIC4.6951.26	Q96FT7	ASIC4	823.52	338.674	0.001
KRT7.11383.41	P08729	KRT7	1134.16	2789.34	0.001
KRT16.18905.5	P08779	KRT16	588.11	871.139	0.001
COL10A1.15653.9	Q03692	COL10A1	940.348	1355.55	0.001
GRAP2.5265.12	O75791	GRAP2	232.689	112.738	0.001
COG8.9543.131	Q96MW5	COG8	464.239	335.307	0.001
HNF1A.11193.27	P20823	HNF1A	346.28	559.07	0.001
FIBCD1.9378.6	Q8N539	FIBCD1	719.123	897.512	0.001
CHST3.7189.55	Q7LGC8	CHST3	427.099	158.802	0.001
SLC35G2.13501.10	Q8TBE7	SLC35G2	1232.04	950.836	0.001
JPH3.9089.77	Q8WXH2	JPH3	293.084	353.686	0.001
ESRRA.9873.17	P11474	ESRRA	933.565	1044.93	0.001
NTF4.4146.58	P34130	NTF4	317.611	188.391	0.001
SMR3A.7838.27	Q99954	SMR3A	1094.98	5165.1	0.001
PARP16.7881.244	Q8N5Y8	PARP16	427.48	345.402	0.001
PPIB.4718.5	P23284	PPIB	1962.66	2074.88	0.001
GALNT2.5764.4	Q10471	GALNT2	343.458	363.173	0.001
ADAM19.8948.13	Q9H013	ADAM19	768.312	2834.1	0.001
CD3G.7924.7	P09693	CD3G	901.964	2336.67	0.001
COL8A1.4807.13	P27658	COL8A1	2118.64	9305.88	0.001
TCL1A.17210.2	P56279	TCL1A	410.01	751.904	0.001
NUP210L.9606.4	Q5VU65	NUP210L	823.924	3996.03	0.001
BMP3.16748.1	P12645	BMP3	2184.53	3734.24	0.001
ACVR2A.19208.8	P27037	ACVR2A	1325.95	3444.45	0.001
FGF2.3025.50	P09038	FGF2	3556.99	8195.54	0.001
CHKB.7761.125	Q9Y259	CHKB	3498.09	8026.42	0.001
CEBPA.18874.66	P49715	CEBPA	292.441	696.02	0.001
PTCHD3.13517.3	Q3KNS1	PTCHD3	319.052	202.418	0.001
PSMB9.18942.11	P28065	PSMB9	1053.6	761.402	0.001
CNTNAP5.9044.1	Q8WYK1	CNTNAP5	1985.65	3331.6	0.001
LAT2.5613.75	Q9GZY6	LAT2	188.386	169.852	0.001
CCDC50.12399.194	Q8IVM0	CCDC50	2337.25	4011.75	0.001
SORT1.11300.32	Q99523	SORT1	796.421	659.519	0.001
EDA2R.3083.71	Q9HAV5	EDA2R	776.593	1011.54	0.001
CUBN.12904.180	O60494	CUBN	120.691	46.279	0.001
LRCH4.11252.30	O75427	LRCH4	1956.02	1543.63	0.001
PC.13990.1	P11498	PC	823.74	4648.47	0.001
IL2RB.9343.16	P14784	IL2RB	2676.68	7854.46	0.001
HSF2BP.19139.3	O75031	HSF2BP	1224.66	9014.06	0.001
ACRV1.10507.166	P26436	ACRV1	222.917	309.202	0.001
UCHL5.17405.2	Q9Y5K5	UCHL5	2095.05	3395.16	0.001
EMID1.9547.29	Q96A84	EMID1	87.214	154.805	0.001
GOLM1.8983.7	Q8NBJ4	GOLM1	2230.38	2348.84	0.001
GDF11.14587.16	O95390	GDF11	528.579	6493.44	0.001
NENF.9219.70	Q9UMX5	NENF	900.356	1892.47	0.001
RASA1.5481.16	P20936	RASA1	1157.51	1724.74	0.001
NXF1.12453.161	Q9UBU9	NXF1	521.955	647.174	0.001
ASGR2.9474.22	P07307	ASGR2	279.044	430.369	0.001
FAM69C.14341.8	Q0P6D2	FAM69C	1888.73	2031.4	0.001
CASP2.4904.7	P42575	CASP2	493.439	350.409	0.001
CCL8.13748.4	P80075	CCL8	464.627	1721.3	0.001
ZNF174.11486.26	Q15697	ZNF174	1007.48	531.066	0.001
WFDC6.13412.5	Q9BQY6	WFDC6	268.444	564.042	0.001
ZNF23.11565.58	P17027	ZNF23	341.953	885.671	0.001
S100Z.18928.10	Q8WXG8	S100Z	403.268	1921.77	0.001
BATF.19227.18	Q16520	BATF	374.69	95.496	0.001
LRRC52.10785.8	Q8N7C0	LRRC52	1137.12	4014.47	0.001
CUL1.17797.1	Q13616	CUL1	2297.16	1459.23	0.001
STMN1.17367.5	P16949	STMN1	4060.61	2947.72	0.001
SUV420H2.12452.32	Q86Y97	SUV420H2	1092.49	2564.39	0.001
KIF1C.9899.28	O43896	KIF1C	674.079	1035.83	0.001
ARL9.18416.3	Q6T311	ARL9	543.033	1353.69	0.001
IFNA1.18389.11	P01562	IFNA1	864.84	8795.54	0.001
TYRO3.2611.72	Q06418	TYRO3	1026.72	2884.87	0.001
LDLR.13129.40	P01130	LDLR	147.352	95.02	0.001
WISP1.13692.154	O95388	WISP1	850.597	1087.07	0.001
A4GALT.8759.29	Q9NPC4	A4GALT	1043.88	4098.89	0.001
TLR4.11101.18	O00206	TLR4	321.35	629.048	0.001
ANGPTL7.6371.50	O43827	ANGPTL7	713.408	799.733	0.001
SLC3A1.9000.177	Q07837	SLC3A1	2165.88	2345.97	0.001
TMEM190.10442.1	Q8WZ59	TMEM190	304.613	513.941	0.001
LYPD1.9327.3	Q8N2G4	LYPD1	462.07	234.809	0.001
NFKBIA.19209.6	P25963	NFKBIA	354.02	810.562	0.001
MAD2L1.15313.28	Q13257	MAD2L1	1583.91	5895.08	0.001
GNAI1.19271.64	P63096	GNAI1	1203.24	904.884	0.001
RGS4.17855.28	P49798	RGS4	543.999	510.203	0.001
MGAT4C.7208.60	Q9UBM8	MGAT4C	427.875	348.085	0.001
KIAA1644.10432.3	Q3SXP7	KIAA1644	134.166	118.294	0.001
CKMT2.18197.97	P17540	CKMT2	823.471	1530.34	0.001
SYT9.8066.38	Q86SS6	SYT9	425.474	946.131	0.001
FAM19A5.5609.92	Q7Z5A7	FAM19A5	733.988	1418.15	0.001
STAR.10085.25	P49675	STAR	1701.79	3860.09	0.001
S100A2.11969.5	P29034	S100A2	441.791	488.696	0.001
LRP12.15506.34	Q9Y561	LRP12	985.17	5071.1	0.001
MYZAP.9964.10	P0CAP1	MYZAP	3129.76	7927.63	0.001
TGM4.18933.4	P49221	TGM4	446.276	411.773	0.001
SETMAR.12462.20	Q53H47	SETMAR	614.098	947.401	0.001
NCOA2.14045.12	Q15596	NCOA2	1019.29	2300.25	0.001
UTS2R.13530.5	Q9UKP6	UTS2R	874.863	5782.31	0.001
TMUB2.9226.6	Q71RG4	TMUB2	406.044	520.53	0.001
CD200.5112.73	P41217	CD200	1547.01	770.286	0.001
MYSM1.11536.9	Q5VVJ2	MYSM1	1249.1	919.231	0.001
PSMB2.19252.67	P49721	PSMB2	1073	2013.39	0.001
SUSD1.9582.93	Q6UWL2	SUSD1	448.717	3613.51	0.001
MILR1.11173.29	Q7Z6M3	MILR1	581.562	370.969	0.001
DPP7.8346.9	Q9UHL4	DPP7	1622.12	2965.93	0.001
BECN1.13032.1	Q14457	BECN1	240.901	222.526	0.001
GAN.10054.3	Q9H2C0	GAN	317.525	198.349	0.001
ELL2.11494.4	O00472	ELL2	1021.65	684.546	0.001
MMP16.9719.145	P51512	MMP16	1252.04	734.206	0.001
GOSR1.7805.52	O95249	GOSR1	1624.47	2442.92	0.001
DNAJC30.7866.11	Q96LL9	DNAJC30	3465.56	11372.3	0.001
IL31.10455.196	Q6EBC2	IL31	505.943	1513.7	0.001
PMP2.15422.12	P02689	PMP2	289.326	1919.01	0.001
POLH.10022.207	Q9Y253	POLH	269.293	858.993	0.001
ITGA2.15603.20	P17301	ITGA2	467.37	1133.39	0.001
CTGF.2975.19	P29279	CTGF	2113.53	4517.85	0.001
C17orf67.9070.1	Q0P5P2	C17orf67	473.41	2529.56	0.001
SIRT3.17495.141	Q9NTG7	SIRT3	1283.59	1580.92	0.001
CYTIP.13612.7	O60759	CYTIP	234.88	676.751	0.001
SPINK6.5731.1	Q6UWN8	SPINK6	604.791	586.325	0.001
LAYN.2635.61	Q6UX15	LAYN	3885.11	17767.9	0.001
HRASLS2.7822.11	Q9NWW9	HRASLS2	546.236	828.776	0.001
IFNA6.5714.88	P05013	IFNA6	430.991	793.848	0.001
SPINK2.13405.61	P20155	SPINK2	719.88	2183.23	0.001
IL12A.IL12B.10367.62	P29459,; ; P29460	IL12A; IL12B	245.409	857.389	0.001
ACBD7.13563.259	Q8N6N7	ACBD7	876.72	846.459	0.001
CTNNA2.9872.23	P26232	CTNNA2	704.862	565.571	0.001
ERP27.9333.59	Q96DN0	ERP27	345.751	604.228	0.001
ALDH3A1.11480.1	P30838	ALDH3A1	257.727	929.446	0.001
MTX2.8839.4	O75431	MTX2	591.672	1453.74	0.001
SCAMP5.13509.5	Q8TAC9	SCAMP5	516.232	346.428	0.001
ADRM1.9057.19	Q16186	ADRM1	555.594	258.754	0.001
CHST14.7262.191	Q8NCH0	CHST14	390.189	151.508	0.001
ATP4B.9994.217	P51164	ATP4B	2202	6042.82	0.001
MCM6.9897.9	Q14566	MCM6	580.36	491.431	0.001
NAE1.18177.49	Q13564	NAE1	1274.59	890.899	0.001
CBX7.13027.20	O95931	CBX7	487.406	480.549	0.001
APTX.17736.105	Q7Z2E3	APTX	1062.19	4899.55	0.001
ASAP2.13518.5	O43150	ASAP2	2433.12	5878.01	0.001
UBXN2B.18435.40	Q14CS0	UBXN2B	619.332	661.446	0.001
MUL1.9315.16	Q969V5	MUL1	3491.76	11015.6	0.001
ANP32A.13073.14	P39687	ANP32A	1792.91	3603.57	0.001
MYB.11618.83	P10242	MYB	397.649	402.587	0.001
B3GAT3.6897.38	O94766	B3GAT3	526.897	825.539	0.001
SFN.4829.43	P31947	SFN	6860.48	14115.4	0.001
MCCD1.8032.23	P59942	MCCD1	187.555	386.978	0.001
KLHL12.12695.62	Q53G59	KLHL12	265.39	157.264	0.001
PSMA4.14099.20	P25789	PSMA4	591.311	1668.06	0.001
CCBL2.12682.5	Q6YP21	CCBL2	1044.02	1262.34	0.001
ADCK4.9794.17	Q96D53	ADCK4	175.682	438.093	0.001
EIF4EBP2.4184.43	Q13542	EIF4EBP2	278.512	1262.28	0.001
ACP2.9237.54	P11117	ACP2	928.618	3160.36	0.001
SUN3.8852.10	Q8TAQ9	SUN3	1783.39	6801.02	0.001
RPLP2.10949.59	P05387	RPLP2	789.923	5886.59	0.001
NQO2.9754.33	P16083	NQO2	1731.7	3770.83	0.001
CLEC6A.6911.103	Q6EIG7	CLEC6A	147.998	456.474	0.001
CEACAM7.7184.13	Q14002	CEACAM7	854.893	835.207	0.001
CSF3.4840.73	P09919	CSF3	1733.3	7588.94	0.001
GKN1.15374.15	Q9NS71	GKN1	1822.98	7337.91	0.001
MAFG.19281.86	O15525	MAFG	1226.65	780.085	0.001
RAB39B.12403.30	Q96DA2	RAB39B	1240.71	728.474	0.001
INTS3.11934.9	Q68E01	INTS3	333.408	1301.85	0.001
CCK.6918.183	P06307	CCK	1604.81	2528.24	0.001
ARHGAP1.9815.5	Q07960	ARHGAP1	1055.35	1195.86	0.001
NXT2.19255.124	Q9NPJ8	NXT2	457.383	2028.96	0.001
PPP2R3A.13665.35	Q06190	PPP2R3A	1057.88	1197.93	0.001
IFNA16.6421.52	P05015	IFNA16	595.553	722.737	0.001
UCMA.10977.55	Q8WVF2	UCMA	1939.19	5447.86	0.001
MYCT1.13541.1	Q8N699	MYCT1	1019.68	824.4	0.001
ST3GAL2.6281.51	Q16842	ST3GAL2	2279.31	1576.45	0.001
YIPF6.9984.12	Q96EC8	YIPF6	694.152	633.824	0.001
ALDH3B1.12940.35	P43353	ALDH3B1	535.476	550.234	0
P4HA2.11348.132	O15460	P4HA2	1143.56	1204.09	0
HCAR2.13495.48	Q8TDS4	HCAR2	2574.7	2753.65	0
IFNB1.14127.240	P01574	IFNB1	668.885	530.508	0
C1orf185.10667.78	Q5T7R7	C1orf185	146.726	103.534	0
EDDM3B.7782.34	P56851	EDDM3B	380.145	253.099	0
IFNLR1.7192.37	Q8IU57	IFNLR1	648.508	895.38	0
DMBT1.19212.4	Q9UGM3	DMBT1	491.373	1031.1	0
CD63.9190.7	P08962	CD63	1907.02	3257.55	0
ERCC1.12585.39	P07992	ERCC1	433.433	1007.16	0
CAMK4.18904.23	Q16566	CAMK4	370.66	268.75	0
VEGFB.9453.12	P49765	VEGFB	997.439	526.108	0
TOR1AIP2.10553.8	Q8NFQ8	TOR1AIP2	3596.35	7952.03	0
PSMB4.18340.2	P28070	PSMB4	808.958	501.58	0
PTHLH.2962.50	P12272	PTHLH	1109.61	4577.5	0
IL2RA.3151.6	P01589	IL2RA	1241.81	2971	0
JUP.16768.3	P14923	JUP	1059.41	2754.76	0
ASF1A.18172.71	Q9Y294	ASF1A	1169.97	1493.59	0
POMGNT1.8253.2	Q8WZA1	POMGNT1	406.202	3028.39	0
FCAMR.9568.289	Q8WWV6	FCAMR	1392.27	2787.95	0
GPN1.16599.38	Q9HCN4	GPN1	1160.62	3030.2	0
CSF2.4697.59	P04141	CSF2	533.887	2653.2	0
NFKBIB.17387.27	Q15653	NFKBIB	886.662	5064.88	0
RBKS.19467.3	Q9H477	RBKS	1968.85	7747.62	0
LRIT2.11716.28	A6NDA9	LRIT2	860.782	2144.57	0
TMEM132C.11128.29	Q8N3T6	TMEM132C	867.904	4975.41	0
LST1.9531.24	O00453	LST1	2313.69	2074.27	0
NDRG1.19215.7	Q92597	NDRG1	1623.56	5010.02	0
CBX3.18868.7	Q13185	CBX3	1703.77	2416.22	0
STC2.6231.46	O76061	STC2	409.56	804.25	0
GMNN.17703.40	O75496	GMNN	398.314	198.937	0
RBM19.11468.15	Q9Y4C8	RBM19	1351.61	5056.03	0
CETN3.17410.5	O15182	CETN3	705.73	2412.52	0
LAMP1.16902.17	P11279	LAMP1	1762.92	5108.61	0
QPRT.17789.1	Q15274	QPRT	270.528	578.162	0
PTPN13.12664.19	Q12923	PTPN13	228.927	214.142	0
LRRTM1.19360.22	Q86UE6	LRRTM1	481.823	698.005	0
SOCS7.11657.86	O14512	SOCS7	401.418	1320.99	0
SORCS2.4569.52	Q96PQ0	SORCS2	1966.26	11038.4	0
DEFB110.8340.9	Q30KQ9	DEFB110	350.097	208.307	0
IL22.2778.10	Q9GZX6	IL22	1699.57	8496.37	0
RNASEH1.8470.213	O60930	RNASEH1	180.272	241.775	0
ATG4B.13629.25	Q9Y4P1	ATG4B	4282.99	7798.54	0
SH3BP2.7769.29	P78314	SH3BP2	1208.25	9901.1	0
DGCR6.9444.70	Q14129	DGCR6	613.993	392.755	0
OMP.18240.6	P47874	OMP	716.759	4198.89	0
CD300E.10798.4	Q496F6	CD300E	676.745	1330.69	0
PCSK1N.9391.60	Q9UHG2	PCSK1N	2003.91	2747.87	0
RELL2.6600.70	Q8NC24	RELL2	555.146	1100.96	0
GLA.15588.17	P06280	GLA	2813.24	7533.09	0
IFNA10.14128.121	P01566	IFNA10	311.421	498.075	0
ADAM32.7827.20	Q8TC27	ADAM32	89.317	181.822	0
TARDBP.12046.51	Q13148	TARDBP	629.125	851.077	0
IFIT2.9853.3	P09913	IFIT2	2120.03	7106.17	0
CDK2AP2.18227.3	O75956	CDK2AP2	220.967	243.012	0
GLRX5.16597.11	Q86SX6	GLRX5	341.494	204.688	0
CBS.10086.39	P35520	CBS	2124.33	9225.23	0
SLITRK6.16916.19	Q9H5Y7	SLITRK6	588.573	2059.66	0
SH2D1B.18840.205	O14796	SH2D1B	2088.97	10381.1	0
CTSO.9264.11	P43234	CTSO	759.766	1408.73	0
TENM3.11107.25	Q9P273	TENM3	448.795	1205.51	0
RHOB.18166.4	P62745	RHOB	1349.31	1604.33	0
ACADSB.17403.14	P45954	ACADSB	2617.22	6710.35	0
UBE2C.12556.7	O00762	UBE2C	875.051	4075.32	0
EQTN.11162.37	Q9NQ60	EQTN	500.385	2783.32	0
FAM171B.8786.6	Q6P995	FAM171B	796.035	2754.14	0
TNS2.11667.29	Q63HR2	TNS2	350.286	911.887	0
FAM213A.13423.94	Q9BRX8	FAM213A	1354.52	3361.71	0
SLC26A5.9127.4	P58743	SLC26A5	151.332	97.246	0
CERS5.13494.6	Q8N5B7	CERS5	333.879	285.595	0
EPHB1.17680.12	P54762	EPHB1	1281.24	12340.6	0
TMEM167A.11112.18	Q8TBQ9	TMEM167A	246.307	622.011	0
GPR101.11371.1	Q96P66	GPR101	572.895	1753.42	0
ARID1A.9898.161	O14497	ARID1A	1084.87	2417.33	0
KIR2DL5A.8000.17	Q8N109	KIR2DL5A	833.196	2840.19	0
OSTM1.19353.25	Q86WC4	OSTM1	320.647	340.867	0
CKB.3800.71	P12277	CKB	679.288	2510.07	0
TREML1.11147.17	Q86YW5	TREML1	606.869	731.285	0
BTNL3.10848.137	Q6UXE8	BTNL3	404.329	741.796	0
MICB.5102.55	Q29980	MICB	466.816	775.192	0
JAKMIP3.9068.17	Q5VZ66	JAKMIP3	1305.87	1341.11	0
FIG4.6948.82	Q92562	FIG4	956.598	2673.26	0
SEMA3B.5667.3	Q13214	SEMA3B	856.08	4805.23	0
TMPRSS6.11239.49	Q8IU80	TMPRSS6	784.534	1370.39	0
TJP1.12001.7	Q07157	TJP1	837.08	3961.6	0
AS3MT.18417.3	Q9HBK9	AS3MT	234.567	357.428	0
NATD1.18261.34	Q8N6N6	NATD1	306.351	621.244	0
PVRL4.5734.13	Q96NY8	PVRL4	468.78	1967.22	0
ENTPD2.18887.7	Q9Y5L3	ENTPD2	995.461	2150.79	0
RAB22A.12408.333	Q9UL26	RAB22A	2404.5	4005.91	0
FGL2.19635.69	Q14314	FGL2	1807.6	2977.05	0
DEFB107A.6399.52	Q8IZN7	DEFB107A	204.844	335.649	0
PRC1.11591.43	O43663	PRC1	236.366	357.576	0
MEGF10.11168.3	Q96KG7	MEGF10	911.085	3956.93	0
CHCHD10.11270.17	Q8WYQ3	CHCHD10	1901.71	3956.28	0
SERPINB4.15444.45	P48594	SERPINB4	2483.41	12183.1	0
PODXL2.10616.67	Q9NZ53	PODXL2	877.263	3954.06	0
TMEM154.11223.1	Q6P9G4	TMEM154	1102.16	10450.4	0
KIAA1324.10637.50	Q6UXG2	KIAA1324	229.009	276.195	0
C7orf69.9544.24	Q9H7B7	C7orf69	251.189	577.819	0
HDGFRP3.18899.82	Q9Y3E1	HDGFRP3	531.564	3808.18	0
CHEK2.19328.51	O96017	CHEK2	499.69	229.62	0
DEFB113.13374.4	Q30KQ7	DEFB113	9215.2	12208.4	0
PIEZO1.11838.130	Q92508	PIEZO1	379.35	1693.22	0
SFTPB.10672.75	P07988	SFTPB	359.107	945.959	0
IGSF8.6984.6	Q969P0	IGSF8	1942.33	1672.42	0
ETFA.17435.43	P13804	ETFA	3421.38	6634.65	0
HTR6.13561.5	P50406	HTR6	1779.01	2837.48	0
GJD2.11678.105	Q9UKL4	GJD2	448.835	606.417	0
XG.8044.90	P55808	XG	722.701	2513.6	0
GHDC.9730.22	Q8N2G8	GHDC	516.468	1456.42	0
IL31RA.8273.84	Q8NI17	IL31RA	745.964	628.144	0
RSPO2.8409.3	Q6UXX9	RSPO2	758.932	2625.89	0
ATAD2.13043.157	Q6PL18	ATAD2	175.411	263.839	0
MARK3.9747.48	P27448	MARK3	1827.47	7536.19	0
CHD7.14005.2	Q9P2D1	CHD7	297.587	301.883	0
DEFA1.19579.5	P59665	DEFA1	703.131	3842.95	0
FCN1.15582.25	O00602	FCN1	4175.79	5484.02	0
LRRC37A2.8897.3	A6NM11	LRRC37A2	1035.39	3629.15	0
CRLF2.13694.24	Q9HC73	CRLF2	678.909	8466.73	0
ARF5.18409.61	P84085	ARF5	1366.28	2591.33	0
HSD17B14.13972.4	Q9BPX1	HSD17B14	1157.73	6565.64	0
RARRES3.10961.15	Q9UL19	RARRES3	1618.26	4390.9	0
EYS.9365.91	Q5T1H1	EYS	848.777	5598.52	0
DEFB115.8391.12	Q30KQ5	DEFB115	378.358	936.902	0
CAV2.9457.3	P51636	CAV2	964.966	1007.2	0
CXCL9.9188.119	Q07325	CXCL9	693.831	1733.31	0
S100P.9926.4	P25815	S100P	3800.15	2814.22	0
TNFRSF10B.8529.1	O14763	TNFRSF10B	410.253	816.452	0
C1QL2.15670.15	Q7Z5L3	C1QL2	973.58	3757.93	0
OSMR.10892.8	Q99650	OSMR	1841.62	3527.78	0
NDUFB8.9800.20	O95169	NDUFB8	612.842	1132.27	0
PLXNB3.16922.53	Q9ULL4	PLXNB3	691.764	3078.38	0
HS3ST1.15497.9	O14792	HS3ST1	1061.34	3820.56	0

### Sheet: Table S3
Variable	Category	Values
	<65	<65
Age	65-80	65-80
	>80	>80
	<25	<25
BMI	25-30	25-30
	>30	>30
	Low	<70
MAP	Normal	70-110
	High	>110
Abbreviations: BMI = body mass index,
MAP = mean arterial pressure

### Sheet: Table S4
	BioSHiFT (n = 379)	Ischemic cluster 1 (n = 175)	Hypertensive cluster 2 (n = 41)	Cardiomyopathy cluster 2 (n = 163)	p*	Missing (%)
n	379	175	41	163	-	-
Demographics	-	-	-	-	-	-
Male sex, n (%)	275 (72.6)	148 (84.6)	25 (61.0)	102 (62.6)	<0.001	0
Age (years) (median [IQR])	64.00 [55.50, 72.00]	67.00 [60.00, 74.00]	76.00 [70.00, 83.00]	57.00 [47.00, 65.50]	<0.001	0
European ethnicity, n (%)	348 (92.6)	163 (93.7)	40 (100.0)	145 (89.5)	0.057	0.8
Risk factors	-	-	-	-	-	-
BMI (kg/m2) (median [IQR])	26.39 [24.00, 30.05]	26.80 [24.73, 30.06]	26.06 [23.15, 30.13]	26.06 [23.17, 29.44]	0.162	1.8
Systolic blood pressure (mmHg) (median [IQR])	115.00 [100.00, 130.00]	118.50 [102.00, 130.00]	129.00 [114.75, 145.25]	110.00 [93.00, 120.00]	<0.001	3.7
Diastolic blood pressure (mmHg) (median [IQR])	70.00 [60.00, 78.00]	70.00 [60.00, 78.25]	75.50 [64.75, 83.00]	70.00 [60.00, 75.00]	0.031	3.7
Mean arterial pressure (mmHg) (median [IQR])	85.33 [75.00, 93.33]	86.67 [76.00, 94.67]	92.67 [84.67, 102.67]	83.33 [73.33, 90.00]	<0.001	3.7
Hypertension, n (%)	164 (43.7)	86 (50.0)	35 (87.5)	43 (26.4)	<0.001	1.1
Hypercholesterolemia, n (%)	159 (43.0)	96 (56.8)	12 (29.3)	51 (31.9)	<0.001	2.4
Smoking, n (%)	269 (71.4)	150 (86.2)	30 (73.2)	89 (54.9)	<0.001	0.5
HF-related measures	-	-	-	-	-	-
Etiology, n (%)	-	-	-	-	<0.001	0
Cardiomyopathy	123 (32.5)	10 (5.7)	0 (0.0)	113 (69.3)	-	-
Exposure toxic substances	20 (5.3)	2 (1.1)	0 (0.0)	18 (11.0)	-	-
Hypertension	33 (8.7)	0 (0.0)	33 (80.5)	0 (0.0)	-	-
Infiltrative disease	2 (0.5)	0 (0.0)	0 (0.0)	2 (1.2)	-	-
Ischemic heart disease	163 (43.0)	162 (92.6)	0 (0.0)	1 (0.6)	-	-
Myocarditis	3 (0.8)	0 (0.0)	0 (0.0)	3 (1.8)	-	-
Unknown	23 (6.1)	0 (0.0)	7 (17.1)	16 (9.8)	-	-
Valvular disease	12 (3.2)	1 (0.6)	1 (2.4)	10 (6.1)	-	-
NYHA class = III/IV, n (%)	104 (27.6)	48 (27.6)	13 (31.7)	43 (26.5)	0.804	0.5
LVEF (%) (median [IQR])	30.00 [22.25, 37.00]	27.00 [21.50, 33.00]	34.50 [26.50, 40.00]	31.00 [23.00, 39.00]	0.001	21.4
Days of HF (median [IQR])	4.22 [1.61, 9.64]	5.57 [2.20, 11.38]	2.26 [0.69, 4.12]	3.68 [1.33, 8.32]	<0.001	0.5
Clinical history	-	-	-	-	-	-
CAD, n (%)	165 (48.2)	161 (94.2)	4 (15.4)	0 (0.0)	<0.001	9.8
MI, n (%)	144 (38.5)	139 (79.9)	1 (2.6)	4 (2.5)	<0.001	1.3
Valvular heart disease, n (%)	212 (56.4)	96 (55.5)	24 (58.5)	92 (56.8)	0.930	0.8
AF, n (%)	135 (36.1)	59 (34.1)	22 (56.4)	54 (33.3)	0.020	1.3
Arrhythmia, n (%)	150 (39.9)	74 (42.8)	0 (0.0)	76 (46.6)	<0.001	0.8
Stroke, n (%)	48 (12.8)	19 (11.0)	6 (15.8)	23 (14.1)	0.587	1.3
Renal failure, n (%)	179 (47.4)	85 (48.9)	27 (65.9)	67 (41.1)	0.015	0.3
Diabetes, n (%)	97 (25.6)	57 (32.6)	13 (31.7)	27 (16.6)	0.002	0
PCI, n (%)	125 (33.0)	120 (68.6)	3 (7.3)	2 (1.2)	<0.001	0
CABG, n (%)	53 (14.0)	52 (29.7)	1 (2.4)	0 (0.0)	<0.001	0
Pacemaker, n (%)	83 (22.7)	38 (23.0)	6 (15.4)	39 (24.1)	0.503	3.4
ICD, n (%)	252 (66.5)	127 (72.6)	12 (29.3)	113 (69.3)	<0.001	0
CRT, n (%)	111 (29.4)	42 (24.0)	10 (24.4)	59 (36.4)	0.033	0.3
Biomarkers	-	-	-	-	-	-
Creatinine (mg/dL) (median [IQR])	1.22 [1.01, 1.51]	1.23 [1.01, 1.53]	1.36 [1.21, 1.64]	1.17 [0.99, 1.49]	0.016	10.8
Cystatin C (mg/L) (median [IQR])	0.73 [0.57, 0.96]	0.73 [0.58, 0.98]	0.90 [0.72, 1.20]	0.66 [0.51, 0.85]	<0.001	34.6
NTproBNP (pg/mL) (median [IQR])	1,236.75 [458.41, 2,463.30]	1,345.97 [601.10, 2,453.10]	1,677.90 [735.25, 3,876.00]	1,031.05 [324.83, 2,350.25]	0.056	0.8
Hs-Troponin T (ng/L) (median [IQR])	18.00 [10.33, 34.00]	20.00 [12.77, 36.92]	23.80 [15.19, 34.63]	14.00 [8.31, 30.50]	0.001	0.3
CRP (mg/L) (median [IQR])	2.20 [0.90, 4.90]	2.20 [1.00, 4.90]	1.80 [1.20, 3.32]	2.30 [0.70, 5.00]	0.876	34.6
eGFR (mL/min/1.73m2) (median [IQR])	56.97 [43.40, 73.79]	58.44 [45.19, 73.70]	45.96 [36.09, 52.80]	59.95 [45.72, 78.56]	<0.001	10.8
Medication	-	-	-	-	-	-
Beta blockers, n (%)	348 (91.8)	163 (93.1)	35 (85.4)	150 (92.0)	0.260	0
ACE inhibitors, n (%)	256 (67.5)	123 (70.3)	24 (58.5)	109 (66.9)	0.341	0
Angiotensin II receptor blockers, n (%)	106 (28.0)	44 (25.1)	17 (41.5)	45 (27.6)	0.110	0
Diuretics, n (%)	351 (92.6)	158 (90.3)	38 (92.7)	155 (95.1)	0.241	0
Aldosteron antagonists, n (%)	290 (76.5)	126 (72.0)	34 (82.9)	130 (79.8)	0.144	0
Digoxin, n (%)	128 (33.8)	55 (31.4)	7 (17.1)	66 (40.5)	0.012	0
Calcium channel blockers, n (%)	18 (4.7)	10 (5.7)	1 (2.4)	7 (4.3)	0.632	0
Antiplatelets, n (%)	95 (25.1)	73 (41.7)	11 (26.8)	11 (6.7)	<0.001	0
Anticoagulantia, n (%)	276 (72.8)	126 (72.0)	28 (68.3)	122 (74.8)	0.663	0
Statins, n (%)	213 (56.2)	152 (86.9)	14 (34.1)	47 (28.8)	<0.001	0
Diabetic control, n (%)	90 (23.7)	55 (31.4)	11 (26.8)	24 (14.7)	0.001	0
Outcomes	-	-	-	-	-	-
Days to censoring (median [IQR])	817.00 [506.50, 949.00]	826.00 [499.00, 955.00]	846.00 [621.00, 951.00]	789.00 [465.50, 941.00]	0.522	0
Major cardiovascular event, n (%)	113 (29.8)	55 (31.4)	10 (24.4)	48 (29.4)	0.669	0
Days to major cardiovascular event (median [IQR])	751.00 [404.00, 933.00]	751.00 [395.00, 938.00]	789.00 [428.00, 928.00]	731.00 [397.00, 930.50]	0.919	0
HF Hospitalization, n (%)	89 (23.5)	44 (25.1)	10 (24.4)	35 (21.5)	0.721	0
Days to HF hospitalization (median [IQR])	751.00 [404.00, 933.00]	751.00 [395.00, 938.00]	789.00 [428.00, 928.00]	731.00 [397.00, 930.50]	0.919	0
Cardiovascular death, n (%)	32 (8.4)	16 (9.1)	2 (4.9)	14 (8.6)	0.674	0
Days to cardiovascular death (median [IQR])	817.00 [509.00, 949.00]	826.00 [551.00, 955.00]	846.00 [621.00, 951.00]	789.00 [465.50, 941.00]	0.493	0
All-cause mortality, n (%)	41 (10.8)	22 (12.6)	3 (7.3)	16 (9.8)	0.536	0
Days to all-cause mortality (median [IQR])	826.00 [513.00, 950.00]	826.00 [585.50, 955.00]	863.00 [671.00, 958.00]	794.00 [465.50, 941.00]	0.361	0
* Continuous variables were compared with the Kruskal-Wallis test and categorical variables were compared with the Chi-square test.
Abbreviations: ACE = Angiotensin-Converting Enzyme, AF = atrial fibrillation, BMI = body mass index, CABG = coronary artery bypass grafting,
CAD = coronary artery disease, CRP = c-reactive protein, CRT = cardiac resynchronization therapy,
eGFR = estimated Glomerular Filtration Rate, HF = heart failure, ICD = implantable cardioverter-defibrillator, IQR = interquartile range,
LVEF = left ventricular ejection fraction, MI = myocardial infarction, NT-proBNP = N-terminal pro-B-type natriuretic peptide,
NYHA = New Yeark Heart Association, PCI = percutaneous coronary intervention

### Sheet: Table S5
	Slowly progressing cluster 1 (n = 96)	Hospitalization cluster 2 (n = 182)	Rapidly progressing cluster 3 (n = 101)	p*
n	96	182	101	-
Demographics	-	-	-	-
Male sex, n (%)	66 (68.8)	134 (73.6)	75 (74.3)	0.622
Age (years) (median [IQR])	59.00 [49.00, 68.00]	64.00 [55.25, 71.00]	71.00 [61.00, 79.00]	<0.001
European ethnicity, n (%)	87 (91.6)	167 (92.3)	94 (94.0)	0.796
Risk factors	-	-	-	-
BMI (kg/m2) (median [IQR])	27.06 [25.24, 30.50]	26.34 [23.80, 30.61]	25.58 [23.01, 28.52]	0.005
Systolic blood pressure (mmHg) (median [IQR])	120.00 [110.00, 130.00]	114.00 [100.00, 130.00]	110.00 [94.00, 125.75]	0.006
Diastolic blood pressure (mmHg) (median [IQR])	74.00 [65.00, 80.00]	70.00 [60.00, 76.75]	67.00 [60.00, 74.75]	<0.001
Mean arterial pressure (mmHg) (median [IQR])	90.00 [81.67, 96.67]	84.83 [75.75, 92.67]	80.00 [72.83, 91.25]	<0.001
Hypertension, n (%)	29 (30.9)	79 (43.6)	56 (56.0)	0.002
Hypercholesterolemia, n (%)	36 (39.1)	75 (41.9)	48 (48.5)	0.393
Smoking, n (%)	71 (74.7)	128 (70.7)	70 (69.3)	0.679
HF-related measures	-	-	-	-
Etiology, n (%)	-	-	-	0.068
Cardiomyopathy	35 (36.5)	63 (34.6)	25 (24.8)	-
Exposure toxic substances	8 (8.3)	9 (4.9)	3 (3.0)	-
Hypertension	7 (7.3)	13 (7.1)	13 (12.9)	-
Infiltrative disease	0 (0.0)	0 (0.0)	2 (2.0)	-
Ischemic heart disease	38 (39.6)	75 (41.2)	50 (49.5)	-
Myocarditis	1 (1.0)	2 (1.1)	0 (0.0)	-
Unknown	7 (7.3)	13 (7.1)	3 (3.0)	-
Valvular disease	0 (0.0)	7 (3.8)	5 (5.0)	-
NYHA class = III/IV, n (%)	16 (16.7)	47 (26.0)	41 (41.0)	0.001
LVEF (%) (median [IQR])	33.00 [26.00, 40.00]	29.00 [22.00, 35.00]	26.00 [20.00, 33.00]	0.002
Days of HF (median [IQR])	3.65 [1.63, 7.30]	4.07 [1.52, 10.20]	5.22 [2.26, 11.41]	0.072
Clinical history	-	-	-	-
CAD, n (%)	37 (44.6)	74 (43.5)	54 (60.7)	0.024
MI, n (%)	30 (32.3)	68 (37.6)	46 (46.0)	0.137
Valvular heart disease, n (%)	55 (57.3)	92 (51.1)	65 (65.0)	0.079
AF, n (%)	25 (26.9)	60 (33.1)	50 (50.0)	0.002
Arrhythmia, n (%)	35 (36.8)	75 (41.4)	40 (40.0)	0.760
Stroke, n (%)	6 (6.2)	21 (11.6)	21 (21.6)	0.005
Renal failure, n (%)	23 (24.0)	86 (47.3)	70 (70.0)	<0.001
Diabetes, n (%)	18 (18.8)	44 (24.2)	35 (34.7)	0.032
PCI, n (%)	28 (29.2)	62 (34.1)	35 (34.7)	0.652
CABG, n (%)	10 (10.4)	24 (13.2)	19 (18.8)	0.216
Pacemaker, n (%)	17 (18.3)	36 (20.3)	30 (31.2)	0.061
ICD, n (%)	67 (69.8)	122 (67.0)	63 (62.4)	0.532
CRT, n (%)	34 (35.4)	48 (26.5)	29 (28.7)	0.298
Biomarkers	-	-	-	-
Creatinine (mg/dL) (median [IQR])	1.14 [0.91, 1.37]	1.21 [0.99, 1.43]	1.40 [1.15, 1.82]	<0.001
Cystatin C (mg/L) (median [IQR])	0.57 [0.48, 0.72]	0.72 [0.61, 0.87]	0.99 [0.80, 1.08]	<0.001
NTproBNP (pg/mL) (median [IQR])	413.18 [158.48, 1,173.00]	1,071.00 [482.38, 2,084.62]	2,963.10 [1,700.00, 4,535.60]	<0.001
Hs-Troponin T (ng/L) (median [IQR])	10.77 [6.64, 17.24]	17.00 [9.96, 30.00]	37.00 [21.79, 53.62]	<0.001
CRP (mg/L) (median [IQR])	2.20 [0.80, 3.50]	1.55 [0.80, 3.95]	3.00 [1.40, 6.50]	0.050
eGFR (mL/min/1.73m2) (median [IQR])	65.47 [46.76, 85.14]	58.55 [47.58, 76.44]	47.61 [35.76, 58.69]	<0.001
Medication	-	-	-	-
Beta blockers, n (%)	88 (91.7)	168 (92.3)	92 (91.1)	0.936
ACE inhibitors, n (%)	65 (67.7)	127 (69.8)	64 (63.4)	0.543
Angiotensin II receptor blockers, n (%)	28 (29.2)	51 (28.0)	27 (26.7)	0.930
Diuretics, n (%)	84 (87.5)	170 (93.4)	97 (96.0)	0.062
Aldosteron antagonists, n (%)	69 (71.9)	144 (79.1)	77 (76.2)	0.398
Digoxin, n (%)	26 (27.1)	66 (36.3)	36 (35.6)	0.275
Calcium channel blockers, n (%)	2 (2.1)	12 (6.6)	4 (4.0)	0.221
Antiplatelets, n (%)	23 (24.0)	46 (25.3)	26 (25.7)	0.955
Anticoagulantia, n (%)	67 (69.8)	132 (72.5)	77 (76.2)	0.592
Statins, n (%)	47 (49.0)	103 (56.6)	63 (62.4)	0.164
Diabetic control, n (%)	19 (19.8)	40 (22.0)	31 (30.7)	0.147
Outcomes	-	-	-	-
Days to censoring (median [IQR])	844.50 [677.00, 961.00]	860.50 [507.50, 958.75]	720.00 [360.00, 926.00]	0.002
Major cardiovascular event, n (%)	12 (12.5)	47 (25.8)	54 (53.5)	<0.001
Days to major cardiovascular event (median [IQR])	819.00 [645.00, 947.75]	793.50 [394.50, 948.00]	535.00 [295.00, 863.00]	<0.001
HF Hospitalization, n (%)	9 (9.4)	35 (19.2)	45 (44.6)	<0.001
Days to HF hospitalization (median [IQR])	819.00 [645.00, 947.75]	793.50 [394.50, 948.00]	535.00 [295.00, 863.00]	<0.001
Cardiovascular death, n (%)	3 (3.1)	7 (3.8)	22 (21.8)	<0.001
Days to cardiovascular death (median [IQR])	844.50 [677.00, 961.00]	860.50 [507.50, 958.75]	720.00 [360.00, 926.00]	0.002
All-cause mortality, n (%)	6 (6.2)	9 (4.9)	26 (25.7)	<0.001
Days to all-cause mortality (median [IQR])	844.50 [677.00, 961.00]	860.50 [507.50, 958.75]	725.00 [427.00, 928.00]	0.006
* Continuous variables were compared with the Kruskal-Wallis test and categorical variables were compared with the Chi-square test.
Abbreviations: ACE = Angiotensin-Converting Enzyme, AF = atrial fibrillation, BMI = body mass index, CABG = coronary artery bypass grafting,
CAD = coronary artery disease, CRP = c-reactive protein, CRT = cardiac resynchronization therapy,
eGFR = estimated Glomerular Filtration Rate, HF = heart failure, ICD = implantable cardioverter-defibrillator, IQR = interquartile range,
LVEF = left ventricular ejection fraction, MI = myocardial infarction, NT-proBNP = N-terminal pro-B-type natriuretic peptide,
NYHA = New Yeark Heart Association, PCI = percutaneous coronary intervention

### Sheet: Table S6
	Cluster 1 (n = 101)	Cluster 2 (n = 157)	Cluster 3 (n = 121)	p*
n	101	157	121	-
Demographics	-	-	-	-
Male sex, n (%)	72 (71.3)	121 (77.1)	82 (67.8)	0.214
Age (years) (median [IQR])	59.00 [49.00, 67.00]	72.00 [64.00, 80.00]	57.00 [47.00, 66.00]	<0.001
European ethnicity, n (%)	90 (90.0)	149 (96.1)	109 (90.1)	0.087
Risk factors	-	-	-	-
BMI (kg/m2) (median [IQR])	27.17 [25.32, 30.85]	25.88 [24.01, 29.93]	25.96 [22.82, 29.25]	0.003
Systolic blood pressure (mmHg) (median [IQR])	120.00 [110.00, 130.00]	120.00 [104.50, 132.00]	104.00 [90.00, 120.00]	<0.001
Diastolic blood pressure (mmHg) (median [IQR])	74.00 [65.00, 80.00]	70.00 [60.00, 78.00]	66.50 [60.00, 71.25]	<0.001
Mean arterial pressure (mmHg) (median [IQR])	90.00 [81.42, 96.67]	86.67 [76.67, 93.33]	76.83 [70.00, 87.75]	<0.001
Hypertension, n (%)	31 (31.3)	97 (62.6)	36 (29.8)	<0.001
Hypercholesterolemia, n (%)	41 (42.3)	77 (50.3)	41 (34.2)	0.027
Smoking, n (%)	76 (76.0)	129 (82.7)	64 (52.9)	<0.001
HF-related measures	-	-	-	-
Etiology, n (%)	-	-	-	<0.001
Cardiomyopathy	37 (36.6)	6 (3.8)	80 (66.1)	-
Exposure toxic substances	8 (7.9)	0 (0.0)	12 (9.9)	-
Hypertension	6 (5.9)	27 (17.2)	0 (0.0)	-
Infiltrative disease	0 (0.0)	0 (0.0)	2 (1.7)	-
Ischemic heart disease	42 (41.6)	121 (77.1)	0 (0.0)	-
Myocarditis	1 (1.0)	0 (0.0)	2 (1.7)	-
Unknown	7 (6.9)	3 (1.9)	13 (10.7)	-
Valvular disease	0 (0.0)	0 (0.0)	12 (9.9)	-
NYHA class = III/IV, n (%)	17 (16.8)	52 (33.3)	35 (29.2)	0.014
LVEF (%) (median [IQR])	33.00 [26.00, 40.00]	29.00 [21.00, 35.00]	28.50 [21.00, 35.50]	0.006
Days of HF (median [IQR])	3.65 [1.54, 7.38]	5.00 [1.79, 11.31]	4.07 [1.58, 10.20]	0.172
Clinical history	-	-	-	-
CAD, n (%)	40 (45.5)	120 (83.3)	5 (4.5)	<0.001
MI, n (%)	33 (33.7)	108 (69.2)	3 (2.5)	<0.001
Valvular heart disease, n (%)	57 (57.0)	87 (55.8)	68 (56.7)	0.979
AF, n (%)	24 (24.5)	67 (43.2)	44 (36.4)	0.010
Arrhythmia, n (%)	38 (38.0)	49 (31.6)	63 (52.1)	0.002
Stroke, n (%)	8 (7.9)	22 (14.4)	18 (15.0)	0.222
Renal failure, n (%)	23 (22.8)	100 (64.1)	56 (46.3)	<0.001
Diabetes, n (%)	19 (18.8)	58 (36.9)	20 (16.5)	<0.001
PCI, n (%)	32 (31.7)	92 (58.6)	1 (0.8)	<0.001
CABG, n (%)	10 (9.9)	41 (26.1)	2 (1.7)	<0.001
Pacemaker, n (%)	19 (19.2)	34 (23.1)	30 (25.0)	0.585
ICD, n (%)	69 (68.3)	96 (61.1)	87 (71.9)	0.153
CRT, n (%)	34 (33.7)	34 (21.7)	43 (35.8)	0.020
Biomarkers	-	-	-	-
Creatinine (mg/dL) (median [IQR])	1.15 [0.91, 1.37]	1.32 [1.06, 1.62]	1.21 [1.01, 1.52]	0.002
Cystatin C (mg/L) (median [IQR])	0.57 [0.48, 0.72]	0.85 [0.71, 1.04]	0.71 [0.59, 0.91]	<0.001
NTproBNP (pg/mL) (median [IQR])	381.90 [160.42, 1,165.14]	1,768.00 [895.90, 3,196.43]	1,541.05 [572.14, 3,026.00]	<0.001
Hs-Troponin T (ng/L) (median [IQR])	10.77 [6.74, 17.07]	24.03 [15.00, 40.85]	18.82 [11.00, 38.00]	<0.001
CRP (mg/L) (median [IQR])	2.20 [0.78, 3.42]	2.10 [1.10, 4.97]	2.15 [0.77, 4.85]	0.668
eGFR (mL/min/1.73m2) (median [IQR])	65.26 [50.81, 84.51]	51.33 [37.91, 65.28]	56.42 [46.85, 74.75]	<0.001
Medication	-	-	-	-
Beta blockers, n (%)	93 (92.1)	143 (91.1)	112 (92.6)	0.900
ACE inhibitors, n (%)	67 (66.3)	111 (70.7)	78 (64.5)	0.521
Angiotensin II receptor blockers, n (%)	31 (30.7)	42 (26.8)	33 (27.3)	0.772
Diuretics, n (%)	89 (88.1)	146 (93.0)	116 (95.9)	0.087
Aldosteron antagonists, n (%)	73 (72.3)	116 (73.9)	101 (83.5)	0.088
Digoxin, n (%)	27 (26.7)	45 (28.7)	56 (46.3)	0.002
Calcium channel blockers, n (%)	2 (2.0)	10 (6.4)	6 (5.0)	0.268
Antiplatelets, n (%)	25 (24.8)	58 (36.9)	12 (9.9)	<0.001
Anticoagulantia, n (%)	69 (68.3)	115 (73.2)	92 (76.0)	0.432
Statins, n (%)	51 (50.5)	124 (79.0)	38 (31.4)	<0.001
Diabetic control, n (%)	20 (19.8)	54 (34.4)	16 (13.2)	<0.001
Outcomes	-	-	-	-
Days to censoring (median [IQR])	843.00 [686.00, 957.00]	815.00 [465.00, 944.00]	731.00 [436.00, 949.00]	0.109
Major cardiovascular event, n (%)	13 (12.9)	57 (36.3)	43 (35.5)	<0.001
Days to major cardiovascular event (median [IQR])	812.00 [621.00, 945.00]	734.00 [369.00, 923.00]	626.00 [374.00, 929.00]	0.023
HF Hospitalization, n (%)	10 (9.9)	46 (29.3)	33 (27.3)	0.001
Days to HF hospitalization (median [IQR])	812.00 [621.00, 945.00]	734.00 [378.00, 923.00]	626.00 [374.00, 929.00]	0.023
Cardiovascular death, n (%)	2 (2.0)	18 (11.5)	12 (9.9)	0.022
Days to cardiovascular death (median [IQR])	843.00 [686.00, 957.00]	815.00 [465.00, 944.00]	731.00 [436.00, 949.00]	0.094
All-cause mortality, n (%)	5 (5.0)	22 (14.0)	14 (11.6)	0.069
Days to all-cause mortality (median [IQR])	843.00 [686.00, 957.00]	826.00 [475.00, 946.00]	782.00 [436.00, 949.00]	0.114
* Continuous variables were compared with the Kruskal-Wallis test and categorical variables were compared with the Chi-square test.
Abbreviations: ACE = Angiotensin-Converting Enzyme, AF = atrial fibrillation, BMI = body mass index, CABG = coronary artery bypass grafting,
CAD = coronary artery disease, CRP = c-reactive protein, CRT = cardiac resynchronization therapy,
eGFR = estimated Glomerular Filtration Rate, HF = heart failure, ICD = implantable cardioverter-defibrillator, IQR = interquartile range,
LVEF = left ventricular ejection fraction, MI = myocardial infarction, NT-proBNP = N-terminal pro-B-type natriuretic peptide,
NYHA = New Yeark Heart Association, PCI = percutaneous coronary intervention

### Sheet: Table S7
		Clinical				Proteomic				Combined
Outcome	Cluster	HR (95% CI)	p-value	Overall p-value	c-statistic (95% CI)	HR (95% CI)	p-value	Overall p-value	c-statistic (95% CI)	HR (95% CI)	p-value	Overall p-value	c-statistic (95% CI)
	Slowly progressing cluster 1	Reference	Reference			Reference	Reference			Reference	Reference
Major CV event	Hospitalization cluster 2	0.76 (0.39; 1.48)	0.416	0.703	0.52 (0.46; 0.59)	2.31 (1.23; 4.36)	0.010	< 0.001	0.69 (0.63; 0.75)	3.26 (1.79; 5.96)	1.20×10⁻⁴	< 0.001	0.61 (0.54; 0.67)
	Rapidly progressing cluster 3	0.96 (0.65; 1.41)	0.822			5.84 (3.12; 10.93)	3.58×10⁻⁸			3.34 (1.80; 6.21)	1.40×10⁻⁴
	Slowly progressing cluster 1	Reference	Reference			Reference	Reference			Reference	Reference
HF hospitalization	Hospitalization cluster 2	0.95 (0.48; 1.88)	0.873	0.826	0.53 (0.46; 0.59)	2.30 (1.10; 4.78)	0.026	< 0.001	0.69 (0.62; 0.76)	3.42 (1.73; 6.79)	4.23×10⁻⁴	< 0.001	0.61 (0.54; 0.68)
	Rapidly progressing cluster 3	0.87 (0.56; 1.36)	0.537			6.50 (3.17; 13.33)	3.21×10⁻⁷			3.32 (1.64; 6.74)	8.90×10⁻⁴
	Slowly progressing cluster 1	Reference	Reference			Reference	Reference			Reference	Reference
CV death	Hospitalization cluster 2	0.52 (0.12; 2.28)	0.390	0.625	0.53 (0.43; 0.64)	1.32 (0.34; 5.11)	0.686	< 0.001	0.74 (0.63; 0.84)	6.37 (1.48; 27.44)	0.013	0.005	0.62 (0.52; 0.73)
	Rapidly progressing cluster 3	1.00 (0.49; 2.04)	0.994			8.58 (2.56; 28.67)	4.84×10⁻⁴			5.94 (1.33; 26.53)	0.020
	Slowly progressing cluster 1	Reference	Reference			Reference	Reference			Reference	Reference
All-cause mortality	Hospitalization cluster 2	0.56 (0.17; 1.87)	0.347	0.561	0.55 (0.45; 0.64)	0.86 (0.30; 2.41)	0.769	< 0.001	0.71 (0.62; 0.81)	3.15 (1.19; 8.32)	0.021	0.031	0.60 (0.50; 0.69)
	Rapidly progressing cluster 3	0.81 (0.43; 1.55)	0.531			5.07 (2.08; 12.33)	3.49×10⁻⁴			2.71 (0.98; 7.54)	0.055
Hazard ratios and confidence intervals were calculated using a univariable cox regression. Follow-up was truncated at three years.
Abbreviations: CI = confidence interval, CV = cardiovascular, HR = hazard ratio

### Sheet: Table S8
	Slowly progressing cluster 1 (n = 140)	Hospitalization cluster 2 (n = 236)	Rapidly progressing cluster 3 (n = 135)	p*
Demographics	-	-	-	-
Male sex, n (%)	104 ( 74.3)	165 ( 69.9)	88 ( 65.2)	0.259
Age (years) (median [IQR])	66.00 [60.00, 74.00]	71.00 [65.00, 79.00]	76.00 [70.00, 82.00]	<0.001
Risk factors	-	-	-	-
BMI (kg/m2) (median [IQR])	30.77 [27.46, 34.02]	29.76 [25.99, 34.71]	28.07 [24.19, 33.88]	0.008
Systolic blood pressure (mmHg) (median [IQR])	128.00 [116.00, 140.00]	128.00 [112.75, 140.25]	121.00 [108.00, 136.50]	0.052
Diastolic blood pressure (mmHg) (median [IQR])	70.00 [64.00, 81.00]	70.00 [63.00, 79.00]	66.00 [61.00, 72.50]	<0.001
Mean arterial pressure (mmHg) (median [IQR])	89.50 [82.58, 100.00]	89.00 [81.00, 99.33]	85.00 [76.33, 93.50]	0.001
Hypertension, n (%)	121 ( 86.4)	198 ( 83.9)	115 ( 85.2)	0.799
Smoking, n (%)	86 ( 61.4)	163 ( 69.1)	95 ( 70.4)	0.211
HF-related measures	-	-	-	-
Exposure toxic substances	1 ( 0.7)	3 ( 1.3)	1 ( 0.7)	0.824
Hypertension	34 ( 24.3)	45 ( 19.1)	18 ( 13.3)	0.068
Ischemic heart disease	66 (47.1)	134 (56.8)	89 (65.9)	0.007
Myocarditis	0 ( 0.0)	1 ( 0.4)	0 ( 0.0)	0.558
Unknown	39 ( 27.9)	33 ( 14.0)	18 ( 13.3)	0.001
Valvular disease	1 ( 0.7)	3 ( 1.3)	4 ( 3.0)	0.286
NYHA class = III/IV, n (%)	18 (87.1)	45 (80.9)	48 (64.4)	<0.001
LVEF (%) (median [IQR])	40.00 [33.25, 45.00]	38.00 [30.00, 45.00]	34.00 [25.00, 40.00]	<0.001
Clinical history	-	-	-	-
CAD, n (%)	80 ( 57.1)	165 ( 69.9)	99 ( 73.3)	0.009
AF, n (%)	45 ( 32.1)	87 ( 36.9)	52 ( 38.5)	0.509
Arrhythmia, n (%)	11 ( 7.9)	21 ( 8.9)	10 ( 7.4)	0.867
Stroke, n (%)	9 ( 6.4)	19 ( 8.1)	13 ( 9.6)	0.620
Renal failure, n (%)	0 ( 0.0)	1 ( 0.4)	5 ( 3.7)	0.006
Diabetes, n (%)	49 ( 35.0)	83 ( 35.2)	62 ( 45.9)	0.085
PCI, n (%)	30 ( 21.4)	61 ( 25.8)	39 ( 28.9)	0.358
CABG, n (%)	33 ( 23.6)	75 ( 31.8)	45 ( 33.3)	0.147
Pacemaker, n (%)	26 ( 18.6)	46 ( 19.5)	26 ( 19.3)	0.976
ICD, n (%)	34 ( 24.3)	55 ( 23.3)	23 ( 17.0)	0.272
CRT, n (%)	8 ( 5.7)	20 ( 8.5)	9 ( 6.7)	0.581
Biomarkers	-	-	-	-
Creatinine (mg/dL) (median [IQR])	0.95 [0.73, 1.11]	1.03 [0.82, 1.27]	1.40 [1.07, 1.90]	<0.001
NTproBNP (pg/mL) (median [IQR])	1096.50 [551.48, 2417.57]	1730.60 [829.86, 3141.43]	4787.20 [2632.02, 7971.73]	<0.001
eGFR (mL/min/1.73m2) (median [IQR])	80.13 [63.21, 93.28]	67.97 [52.66, 86.53]	44.17 [32.06, 62.35]	<0.001
Medication	-	-	-	-
Beta blockers, n (%)	89 ( 63.6)	159 ( 67.4)	92 ( 68.1)	0.676
ACE inhibitors, n (%)	70 ( 50.0)	108 ( 45.8)	60 ( 44.4)	0.616
Angiotensin II receptor blockers, n (%)	29 ( 20.7)	49 ( 20.8)	26 ( 19.3)	0.935
Diuretics, n (%)	66 ( 47.1)	139 ( 58.9)	91 ( 67.4)	0.003
Aldosteron antagonists, n (%)	23 ( 16.4)	32 ( 13.6)	29 ( 21.5)	0.141
Digoxin, n (%)	14 ( 10.0)	23 ( 9.7)	16 ( 11.9)	0.803
Calcium channel blockers, n (%)	20 ( 14.3)	25 ( 10.6)	25 ( 18.5)	0.099
Antiplatelets, n (%)	13 ( 9.3)	27 ( 11.4)	19 ( 14.1)	0.461
Anticoagulantia, n (%)	33 ( 23.6)	64 ( 27.1)	47 ( 34.8)	0.103
Statins, n (%)	80 ( 57.1)	137 ( 58.1)	84 ( 62.2)	0.649
Diabetic control, n (%)	36 ( 25.7)	56 ( 23.7)	44 ( 32.6)	0.171
Outcomes	-	-	-	-
Days to censoring (median [IQR])	1,486.00 [1,033.50, 1,815.50]	1,468.00 [1,066.50, 1,819.00]	1,566.00 [1,055.50, 1,859.00]	0.746
Major cardiovascular event, n (%)	19 ( 13.6)	40 ( 16.9)	53 ( 39.3)	<0.001
Days to major cardiovascular event (median [IQR])	292.00 [117.00, 931.50]	661.00 [296.00, 1,066.50]	303.00 [98.50, 643.00]	0.020
HF Hospitalization, n (%)	12 ( 8.6)	31 ( 13.1)	37 ( 27.4)	<0.001
Days to HF hospitalization (median [IQR])	208.00 [113.00, 785.50]	657.00 [332.50, 1,066.50]	186.00 [58.50, 391.00]	0.001
Cardiovascular death, n (%)	8 ( 5.7)	15 ( 6.4)	36 ( 26.7)	<0.001
Days to cardiovascular death (median [IQR])	639.00 [248.50, 1,446.50]	664.00 [310.50, 990.00]	613.00 [255.50, 840.00]	0.824
All-cause mortality, n (%)	16 ( 11.4)	62 ( 26.3)	74 ( 54.8)	<0.001
Days to all-cause mortality (median [IQR])	639.00 [252.00, 1,446.50]	887.00 [496.50, 1,369.50]	569.00 [347.00, 909.50]	0.020

### Sheet: Table S9
		Derivation				Validation
Outcome	Cluster	HR (95% CI)	p-value	Overall p-value	c-statistic (95% CI)	HR (95% CI)	p-value	Overall p-value	c-statistic (95% CI)
	Slowly progressing cluster 1	Reference	Reference			Reference	Reference
Major CV event	Hospitalization cluster 2	2.31 (1.23; 4.36)	0.010	< 0.001	0.69 (0.63; 0.75)	1.25 (0.73; 2.16)	0.419	6.89×10⁻⁹	0.65 (0.6; 0.71)
	Rapidly progressing cluster 3	5.84 (3.12; 10.93)	3.58×10⁻⁸			3.84 (2.27; 6.50)	5.07×10⁻⁷
	Slowly progressing cluster 1	Reference	Reference			Reference	Reference
HF hospitalization	Hospitalization cluster 2	2.30 (1.10; 4.78)	0.026	< 0.001	0.69 (0.62; 0.76)	1.54 (0.79; 3.00)	0.206	3.17×10⁻⁶	0.66 (0.6; 0.72)
	Rapidly progressing cluster 3	6.50 (3.17; 13.33)	3.21×10⁻⁷			4.17 (2.17; 8.00)	1.80×10⁻⁵
	Slowly progressing cluster 1	Reference	Reference			Reference	Reference
CV death	Hospitalization cluster 2	1.32 (0.34; 5.11)	0.686	< 0.001	0.74 (0.63; 0.84)	1.14 (0.48; 2.68)	0.770	3.81×10⁻¹⁰	0.71 (0.64; 0.78)
	Rapidly progressing cluster 3	8.58 (2.56; 28.67)	4.84×10⁻⁴			6.33 (2.93; 13.64)	2.54×10⁻⁶
	Slowly progressing cluster 1	Reference	Reference			Reference	Reference
All-cause mortality	Hospitalization cluster 2	0.86 (0.30; 2.41)	0.769	< 0.001	0.71 (0.62; 0.81)	2.37 (1.37; 4.11)	0.002	1.51×10⁻¹⁵	0.69 (0.64; 0.73)
	Rapidly progressing cluster 3	5.07 (2.08; 12.33)	3.49×10⁻⁴			6.65 (3.87; 11.43)	6.96×10⁻¹²
Hazard ratios and confidence intervals were calculated using a univariable cox regression. Follow-up was truncated at three years.
Abbreviations: CI = confidence interval, CV = cardiovascular, HR = hazard ratio

### Sheet: Table S10
Aptamer name	Entrez gene-symbol	Protein name	Protein full name	UniProt	Overall expression	Cluster 1	Cluster 2	Cluster 3	Log2FC Cluster 1 vs 2	Log2FC Cluster 1 vs 3	Log2FC Cluster 2 vs 3	F-value	Overall p-value	Adjusted p-value	Cut-off
PXDN.13463.1	PXDN	PXDN	Peroxidasin homolog	Q92626	2,442.30 [1,677.90, 4,145.25]	1,590.85 [1,322.77, 2,165.85]	2,320.60 [1,698.53, 3,119.60]	5,082.70 [3,789.20, 8,198.70]	-0.413	-1.551	-1.138	128.913	1.86×10⁻⁴³	2.61×10⁻⁴⁰	|Log2FC| > 1
NBL1.2944.66	NBL1	NBL1	Neuroblastoma suppressor of tumorigenicity 1	P41271	1,802.20 [1,500.35, 2,440.35]	1,463.80 [1,310.92, 1,583.83]	1,776.60 [1,539.33, 2,114.42]	3,016.70 [2,338.20, 4,895.20]	-0.245	-1.113	-0.868	118.757	8.71×10⁻⁴¹	9.17×10⁻³⁸	|Log2FC| > 1
RNASE1.7211.2	RNASE1	RNase1	Ribonuclease pancreatic	P07998	1,691.40 [1,065.65, 2,962.90]	1,159.30 [804.45, 1,563.17]	1,501.55 [1,047.00, 2,582.62]	3,981.40 [2,525.90, 6,503.20]	-0.365	-1.693	-1.328	91.899	2.81×10⁻³³	9.85×10⁻³¹	|Log2FC| > 1
IGFBP2.8469.41	IGFBP2	IGFBP-2	Insulin-like growth factor-binding protein 2	P18065	25,841.30 [18,006.55, 37,741.45]	16,881.45 [12,183.20, 25,572.93]	23,964.85 [18,370.20, 32,822.45]	42,057.90 [32,755.50, 57,097.70]	-0.401	-1.182	-0.781	80.17	9.00×10⁻³⁰	1.46×10⁻²⁷	|Log2FC| > 1
REG3A.15304.1	REG3A	REG-3-alpha	Regenerating islet-derived protein 3-alpha	Q06141	14,116.00 [9,734.80, 20,945.65]	9,588.05 [7,371.33, 12,142.70]	13,501.80 [9,940.90, 17,925.43]	23,037.60 [16,695.30, 32,734.40]	-0.426	-1.271	-0.845	79.198	1.78×10⁻²⁹	2.50×10⁻²⁷	|Log2FC| > 1
GDF15.4374.45	GDF15	GDF-15	Growth/differentiation factor 15	Q99988	39,463.80 [27,924.55, 57,081.60]	28,400.95 [20,477.55, 38,339.15]	38,018.05 [27,876.03, 49,465.23]	69,468.10 [48,690.80, 94,077.50]	-0.315	-1.182	-0.867	78.074	3.95×10⁻²⁹	5.29×10⁻²⁷	|Log2FC| > 1
APOF.12370.30	APOF	Apo-F	Apolipoprotein F	Q13790	16,188.90 [11,258.95, 21,900.65]	11,448.20 [7,908.20, 15,819.05]	15,113.35 [11,453.45, 19,867.90]	26,548.30 [19,151.70, 34,131.00]	-0.333	-1.121	-0.788	70.401	9.84×10⁻²⁷	9.41×10⁻²⁵	|Log2FC| > 1
NPPB.7655.11	NPPB	NT-proBNP	N-terminal pro-BNP	P16860	15,637.30 [6,541.95, 26,808.65]	6,367.90 [2,963.88, 14,030.45]	14,716.15 [6,912.00, 20,312.73]	29,047.20 [19,701.60, 40,514.90]	-0.733	-1.905	-1.172	59.716	2.82×10⁻²³	1.88×10⁻²¹	|Log2FC| > 1
TP53I11.13022.20	TP53I11	TP53I11	Tumor protein p53-inducible protein 11	O14683	10,449.50 [6,405.40, 16,336.95]	14,725.65 [9,106.65, 25,828.50]	11,004.25 [7,235.15, 16,631.53]	6,577.30 [4,376.10, 10,830.00]	0.576	1.224	0.648	39.854	1.94×10⁻¹⁶	4.64×10⁻¹⁵	|Log2FC| > 1
IGFBP1.2771.35	IGFBP1	IGFBP-1	Insulin-like growth factor-binding protein 1	P08833	8,669.50 [5,307.65, 15,403.85]	6,079.85 [3,602.20, 9,203.25]	7,790.15 [4,332.53, 13,622.37]	15,371.30 [10,128.60, 21,873.80]	-0.384	-1.201	-0.818	30.163	6.96×10⁻¹³	9.79×10⁻¹²	|Log2FC| > 1
CD2.7100.31	CD2	CD2	T-cell surface antigen CD2	P06729	1,748.10 [761.05, 5,004.45]	1,024.25 [591.47, 2,370.02]	1,534.45 [760.52, 3,649.32]	3,845.40 [1,511.30, 8,902.60]	-0.33	-1.372	-1.042	19.764	6.83×10⁻⁹	5.14×10⁻⁸	|Log2FC| > 1
ABO.9253.52	ABO	ABO	Histo-blood group ABO system transferase	P16442	13,303.00 [434.50, 19,540.25]	15,006.05 [460.70, 20,115.53]	13,487.10 [441.15, 19,880.93]	642.70 [421.80, 18,439.60]	0.292	1.069	0.777	4.448	0.012	0.023	|Log2FC| > 1
SUMO2.19555.1	SUMO2	SUMO2	Small ubiquitin-related modifier 2	P61956	4,590.00 [3,625.95, 5,815.55]	3,333.65 [2,737.57, 4,207.58]	4,529.20 [3,827.17, 5,495.78]	6,242.50 [5,267.60, 7,480.30]	-0.354	-0.791	-0.437	156.539	2.61×10⁻⁵⁰	1.10×10⁻⁴⁶	|Log2FC| > 0.7
COL28A1.10702.1	COL28A1	COL28A1	Collagen alpha-1(XXVIII) chain	Q2UY09	4,876.60 [3,937.10, 6,338.30]	3,806.50 [3,491.45, 4,321.45]	4,676.45 [3,974.82, 5,366.68]	7,282.90 [5,936.90, 9,649.60]	-0.194	-0.832	-0.638	102.751	2.15×10⁻³⁶	1.00×10⁻³³	|Log2FC| > 0.7
GHR.2948.58	GHR	GHR	Growth hormone receptor	P10912	1,159.30 [899.20, 1,442.00]	1,453.70 [1,187.90, 1,788.00]	1,196.60 [940.68, 1,388.28]	856.20 [705.30, 1,069.20]	0.386	0.858	0.472	101.676	4.32×10⁻³⁶	1.82×10⁻³³	|Log2FC| > 0.7
WFDC1.9316.67	WFDC1	WFDC1	WAP four-disulfide core domain protein 1	Q9HC57	7,974.50 [6,550.75, 10,464.40]	6,165.85 [5,156.05, 7,438.35]	7,658.00 [6,703.98, 9,221.28]	11,609.70 [9,774.90, 13,799.30]	-0.251	-0.826	-0.576	90.232	8.66×10⁻³³	2.60×10⁻³⁰	|Log2FC| > 0.7
ATOX1.19233.75	ATOX1	ATOX1	Copper transport protein ATOX1	O00244	1,814.70 [1,484.65, 2,280.25]	1,404.95 [1,245.88, 1,593.17]	1,804.90 [1,599.18, 2,072.82]	2,597.80 [2,126.80, 3,125.40]	-0.264	-0.736	-0.472	89.939	1.06×10⁻³²	2.79×10⁻³⁰	|Log2FC| > 0.7
ROR2.7861.9	ROR2	ROR2	Tyrosine-protein kinase transmembrane receptor ROR2	Q01974	3,477.20 [2,882.55, 4,623.20]	2,918.10 [2,398.23, 3,257.90]	3,357.00 [2,870.30, 4,041.43]	5,318.20 [4,282.20, 7,035.10]	-0.178	-0.869	-0.691	89.933	1.06×10⁻³²	2.79×10⁻³⁰	|Log2FC| > 0.7
CST3.2609.59	CST3	CST3	Cystatin-C	P01034	3,207.10 [2,636.65, 4,203.80]	2,578.80 [2,178.45, 2,980.20]	3,121.15 [2,702.00, 3,709.25]	4,652.60 [3,946.90, 5,817.50]	-0.2	-0.744	-0.544	86.713	9.55×10⁻³²	2.10×10⁻²⁹	|Log2FC| > 0.7
TNFRSF1A.2654.19	TNFRSF1A	TNFRSF1A	Tumor necrosis factor receptor superfamily member 1A	P19438	18,096.70 [13,925.25, 24,142.60]	14,032.25 [11,787.78, 17,073.07]	17,561.50 [14,044.68, 21,735.03]	29,312.20 [22,021.50, 38,658.10]	-0.226	-0.939	-0.713	85.13	2.84×10⁻³¹	5.69×10⁻²⁹	|Log2FC| > 0.7
FSTL3.3438.10	FSTL3	FSTL3	Follistatin-related protein 3	O95633	6,824.00 [5,589.95, 8,665.30]	5,628.20 [4,908.22, 6,424.70]	6,452.95 [5,561.97, 7,988.15]	9,918.20 [8,027.30, 12,654.70]	-0.145	-0.721	-0.576	80.031	9.93×10⁻³⁰	1.55×10⁻²⁷	|Log2FC| > 0.7
GM2A.15441.6	GM2A	GM2A	Ganglioside GM2 activator	P17900	1,643.20 [1,330.00, 2,202.55]	1,330.00 [1,203.88, 1,528.25]	1,599.75 [1,340.42, 1,897.85]	2,501.00 [1,923.20, 3,085.20]	-0.181	-0.768	-0.587	78.05	4.02×10⁻²⁹	5.29×10⁻²⁷	|Log2FC| > 0.7
TAGLN.15640.54	TAGLN	TAGLN	Transgelin	Q01995	10,133.60 [7,661.55, 13,943.70]	7,661.55 [6,077.92, 9,451.40]	9,566.95 [7,794.77, 12,220.50]	15,880.80 [12,848.20, 21,227.50]	-0.27	-0.967	-0.697	77.779	4.87×10⁻²⁹	6.22×10⁻²⁷	|Log2FC| > 0.7
LYZ.4920.10	LYZ	LYZ	Lysozyme C	P61626	1,865.20 [1,515.95, 2,395.35]	1,528.30 [1,174.88, 1,766.45]	1,794.10 [1,525.10, 2,145.55]	2,683.20 [2,126.90, 3,260.80]	-0.191	-0.715	-0.524	76.401	1.30×10⁻²⁸	1.61×10⁻²⁶	|Log2FC| > 0.7
EPHA2.4834.61	EPHA2	EPHA2	Ephrin type-A receptor 2	P29317	1,670.30 [1,389.70, 2,119.10]	1,445.50 [1,200.25, 1,625.03]	1,622.80 [1,355.30, 1,924.60]	2,457.30 [1,913.90, 3,271.10]	-0.139	-0.745	-0.605	73.076	1.41×10⁻²⁷	1.52×10⁻²⁵	|Log2FC| > 0.7
WFDC2.11388.75	WFDC2	WFDC2	WAP four-disulfide core domain protein 2	Q14508	6,596.00 [4,873.30, 8,986.45]	4,949.20 [3,764.32, 5,882.68]	6,268.10 [4,810.22, 8,026.37]	9,952.70 [7,981.30, 13,477.50]	-0.259	-0.958	-0.698	68.439	4.14×10⁻²⁶	3.87×10⁻²⁴	|Log2FC| > 0.7
GAS1.5463.22	GAS1	GAS1	Growth arrest-specific protein 1	P54826	9,859.20 [8,262.85, 12,668.95]	8,570.70 [7,224.02, 9,341.20]	9,530.30 [8,139.88, 11,507.12]	13,950.20 [11,926.20, 18,265.30]	-0.151	-0.714	-0.563	67.423	8.75×10⁻²⁶	7.83×10⁻²⁴	|Log2FC| > 0.7
SELM.15336.7	SELM	SELM	Selenoprotein M	Q8WWX9	16,820.60 [13,487.55, 21,962.20]	13,661.70 [11,192.25, 15,723.88]	16,213.70 [13,603.72, 19,545.78]	23,386.40 [19,825.90, 31,772.90]	-0.188	-0.789	-0.601	67.203	1.03×10⁻²⁵	9.02×10⁻²⁴	|Log2FC| > 0.7
TFF3.4721.54	TFF3	TFF3	Trefoil factor 3	Q07654	7,334.90 [5,976.55, 10,160.05]	5,836.40 [4,831.45, 6,914.48]	7,171.70 [6,041.62, 8,685.23]	11,109.90 [8,355.40, 14,930.50]	-0.219	-0.885	-0.666	64.545	7.40×10⁻²⁵	6.23×10⁻²³	|Log2FC| > 0.7
SPON2.8099.42	SPON2	SPON2	Spondin-2	Q9BUD6	11,769.10 [9,287.15, 14,845.95]	9,573.95 [7,900.58, 10,939.88]	11,384.05 [9,088.15, 13,430.95]	16,954.70 [13,611.40, 20,892.70]	-0.149	-0.728	-0.579	63.273	1.92×10⁻²⁴	1.58×10⁻²²	|Log2FC| > 0.7
UNC5B.15394.79	UNC5B	UNC5B	Netrin receptor UNC5B	Q8IZJ1	12,349.30 [9,919.75, 15,644.50]	10,259.15 [8,737.33, 11,624.35]	11,973.85 [9,592.20, 14,815.62]	17,227.50 [14,384.60, 21,872.80]	-0.154	-0.709	-0.555	62.163	4.42×10⁻²⁴	3.45×10⁻²²	|Log2FC| > 0.7
NOTUM.8252.2	NOTUM	NOTUM	Palmitoleoyl-protein carboxylesterase NOTUM	Q6P988	1,799.30 [1,304.10, 2,406.05]	2,267.05 [1,817.85, 2,843.65]	1,877.65 [1,443.30, 2,416.43]	1,366.10 [817.20, 1,706.80]	0.39	0.974	0.584	61.298	8.49×10⁻²⁴	6.27×10⁻²²	|Log2FC| > 0.7
PIANP.9599.6	PIANP	PIANP	PILR alpha-associated neural protein	Q8IYJ0	1,934.60 [1,531.85, 2,459.15]	1,547.85 [1,249.97, 1,914.75]	1,832.25 [1,536.40, 2,264.30]	2,805.50 [2,306.80, 3,310.20]	-0.158	-0.777	-0.62	59.174	4.26×10⁻²³	2.76×10⁻²¹	|Log2FC| > 0.7
IGFLR1.7244.16	IGFLR1	IGFLR1	IGF-like family receptor 1	Q9H665	2,528.00 [1,957.40, 3,438.10]	1,994.10 [1,677.12, 2,366.12]	2,416.50 [1,953.85, 3,009.62]	3,751.00 [2,948.10, 5,243.30]	-0.207	-0.848	-0.641	59.137	4.38×10⁻²³	2.79×10⁻²¹	|Log2FC| > 0.7
IL15RA.14054.17	IL15RA	IL15RA	Interleukin-15 receptor subunit alpha	Q13261	12,058.90 [9,439.55, 16,016.35]	9,971.95 [8,032.60, 11,919.65]	11,697.85 [9,341.47, 14,886.52]	17,961.00 [13,595.50, 26,226.60]	-0.198	-0.843	-0.644	58.376	7.83×10⁻²³	4.64×10⁻²¹	|Log2FC| > 0.7
CPLX2.15321.8	CPLX2	CPLX2	Complexin-2	Q6PUV4	1,078.20 [838.65, 1,369.80]	858.40 [689.50, 1,016.15]	1,018.65 [835.58, 1,241.12]	1,493.90 [1,188.70, 1,965.20]	-0.215	-0.811	-0.596	57.641	1.38×10⁻²²	7.93×10⁻²¹	|Log2FC| > 0.7
DLK2.9359.9	DLK2	DLK2	Protein delta homolog 2	Q6UY11	2,026.60 [1,614.45, 2,540.25]	1,627.45 [1,384.55, 1,923.25]	1,929.20 [1,606.25, 2,360.18]	2,684.60 [2,258.10, 3,891.40]	-0.194	-0.748	-0.554	55.577	6.74×10⁻²²	3.59×10⁻²⁰	|Log2FC| > 0.7
PTN.3045.72	PTN	PTN	Pleiotrophin	P21246	14,775.90 [11,778.60, 18,642.20]	11,755.85 [9,474.08, 14,083.25]	14,435.15 [11,854.55, 17,698.30]	20,227.40 [16,363.70, 26,768.20]	-0.224	-0.74	-0.517	52.525	7.25×10⁻²¹	3.25×10⁻¹⁹	|Log2FC| > 0.7
TMCC3.8922.4	TMCC3	TMCC3	Transmembrane and coiled-coil domains protein 3	Q9ULS5	2,563.30 [2,028.75, 3,465.30]	3,059.30 [2,316.35, 4,147.15]	2,645.75 [2,151.72, 3,552.40]	1,987.20 [1,574.00, 2,569.20]	0.345	0.785	0.441	50.604	3.29×10⁻²⁰	1.34×10⁻¹⁸	|Log2FC| > 0.7
TMED10.6506.54	TMED10	TMED10	Transmembrane emp24 domain-containing protein 10	P49755	1,340.30 [1,075.00, 1,754.10]	1,091.60 [884.78, 1,289.00]	1,297.10 [1,084.60, 1,617.25]	1,976.10 [1,477.80, 2,700.00]	-0.198	-0.788	-0.59	48.964	1.21×10⁻¹⁹	4.65×10⁻¹⁸	|Log2FC| > 0.7
CCL14.2900.53	CCL14	CCL14	C-C motif chemokine 14	Q16627	6,115.40 [4,455.75, 8,435.95]	4,576.80 [3,542.38, 6,060.73]	5,764.05 [4,391.27, 7,542.00]	8,791.50 [6,900.50, 11,255.30]	-0.199	-0.789	-0.59	48.773	1.40×10⁻¹⁹	5.32×10⁻¹⁸	|Log2FC| > 0.7
SVEP1.11109.56	SVEP1	SVEP1	Sushi, von Willebrand factor type A, EGF and pentraxin domain-containing protein 1	Q4LDE5	2,246.30 [1,858.45, 2,999.95]	1,966.05 [1,697.88, 2,371.27]	2,158.85 [1,836.77, 2,707.50]	3,214.20 [2,375.10, 6,112.10]	-0.044	-0.778	-0.734	47.881	2.86×10⁻¹⁹	1.06×10⁻¹⁷	|Log2FC| > 0.7
HSPB6.19127.1	HSPB6	HSPB6	Heat shock protein beta-6	O14558	15,830.90 [11,744.60, 20,962.05]	12,345.30 [9,648.58, 15,868.40]	15,116.55 [11,731.75, 19,012.68]	22,421.50 [17,557.30, 30,671.80]	-0.2	-0.791	-0.591	47.789	3.07×10⁻¹⁹	1.12×10⁻¹⁷	|Log2FC| > 0.7
ANGPT2.2602.2	ANGPT2	ANGPT2	Angiopoietin-2	O15123	14,945.70 [10,934.85, 22,730.70]	11,346.65 [9,593.95, 15,355.60]	14,240.60 [11,410.55, 18,839.50]	23,556.10 [17,020.20, 39,064.30]	-0.2	-0.922	-0.722	47.49	3.90×10⁻¹⁹	1.39×10⁻¹⁷	|Log2FC| > 0.7
INHBB.13676.46	INHBB	INHBB	Inhibin beta B chain	P09529	16,236.40 [12,514.65, 21,570.60]	13,046.10 [10,322.65, 15,468.78]	15,699.80 [12,201.95, 19,871.97]	22,904.80 [18,037.20, 27,463.60]	-0.208	-0.715	-0.508	46.266	1.04×10⁻¹⁸	3.60×10⁻¹⁷	|Log2FC| > 0.7
RNASE6.5646.20	RNASE6	RNASE6	Ribonuclease K6	Q93091	3,465.50 [2,712.65, 4,686.35]	2,815.85 [2,515.65, 3,631.75]	3,261.35 [2,652.68, 4,152.92]	5,213.40 [3,834.60, 7,245.70]	-0.13	-0.784	-0.654	43.11	1.34×10⁻¹⁷	3.74×10⁻¹⁶	|Log2FC| > 0.7
CRYZL1.9207.60	CRYZL1	CRYZL1	Quinone oxidoreductase-like protein 1	O95825	1,967.20 [1,502.15, 2,832.05]	2,362.60 [1,812.18, 3,698.42]	2,073.85 [1,597.75, 2,863.35]	1,551.80 [1,098.70, 2,065.50]	0.363	0.853	0.49	42.184	2.86×10⁻¹⁷	7.76×10⁻¹⁶	|Log2FC| > 0.7
ASB9.19601.15	ASB9	ASB9	Ankyrin repeat and SOCS box protein 9	Q96DX5	4,418.80 [3,459.60, 5,832.00]	3,645.50 [2,908.45, 4,540.45]	4,239.55 [3,300.40, 5,374.92]	6,337.70 [4,681.80, 8,099.00]	-0.14	-0.715	-0.575	41.618	4.54×10⁻¹⁷	1.19×10⁻¹⁵	|Log2FC| > 0.7
REG1A.13095.51	REG1A	REG1A	Lithostathine-1-alpha	P05451	8,829.10 [6,613.05, 13,224.20]	6,897.60 [5,610.23, 8,856.50]	8,663.70 [6,621.32, 12,093.35]	13,822.20 [9,563.50, 18,344.00]	-0.261	-0.87	-0.609	40.462	1.17×10⁻¹⁶	2.93×10⁻¹⁵	|Log2FC| > 0.7
MSR1.15533.97	MSR1	MSR1	Macrophage scavenger receptor types I and II	P21757	10,494.90 [7,857.65, 14,742.85]	8,856.70 [6,443.50, 11,460.25]	9,984.85 [7,648.15, 13,021.00]	15,754.50 [11,375.60, 20,794.70]	-0.15	-0.747	-0.597	37.43	1.45×10⁻¹⁵	3.19×10⁻¹⁴	|Log2FC| > 0.7
GGT2.6334.9	GGT2	GGT2	Inactive gamma-glutamyltranspeptidase 2	P36268	1,626.80 [1,247.25, 2,360.50]	2,070.95 [1,493.00, 2,976.02]	1,690.00 [1,352.80, 2,506.60]	1,292.50 [1,075.70, 1,737.10]	0.412	0.824	0.411	36.809	2.44×10⁻¹⁵	5.17×10⁻¹⁴	|Log2FC| > 0.7
TNFRSF1B.8368.102	TNFRSF1B	TNFRSF1B	Tumor necrosis factor receptor superfamily member 1B	P20333	7,350.80 [5,736.50, 9,380.65]	5,876.70 [5,246.55, 7,192.15]	7,057.50 [5,808.35, 8,661.12]	10,231.40 [8,499.50, 13,912.50]	-0.236	-0.734	-0.498	36.069	4.55×10⁻¹⁵	9.30×10⁻¹⁴	|Log2FC| > 0.7
APOA5.15363.32	APOA5	APOA5	Apolipoprotein A-V	Q6Q788	7,876.30 [5,669.20, 10,195.20]	9,049.40 [7,168.55, 11,950.88]	8,428.10 [6,217.05, 10,147.90]	5,809.50 [4,498.50, 7,892.10]	0.269	0.76	0.491	35.778	5.81×10⁻¹⁵	1.16×10⁻¹³	|Log2FC| > 0.7
CST5.3803.10	CST5	CST5	Cystatin-D	P28325	4,044.70 [2,789.75, 6,280.40]	2,969.35 [2,048.95, 3,962.88]	4,075.75 [2,870.75, 5,745.73]	6,189.80 [3,827.00, 8,601.40]	-0.445	-0.984	-0.539	33.757	3.21×10⁻¹⁴	5.44×10⁻¹³	|Log2FC| > 0.7
TFF2.9191.8	TFF2	TFF2	Trefoil factor 2	Q03403	9,060.40 [6,773.35, 12,605.05]	7,961.45 [5,973.00, 9,502.42]	8,719.70 [6,649.60, 11,712.45]	12,306.10 [9,058.50, 18,109.20]	-0.128	-0.716	-0.588	32.259	1.15×10⁻¹³	1.84×10⁻¹²	|Log2FC| > 0.7
PRSS2.5034.79	PRSS2	PRSS2	Trypsin-2	P07478	2,516.90 [1,767.55, 3,705.90]	2,030.80 [1,558.02, 2,659.28]	2,295.85 [1,737.23, 3,208.35]	3,730.20 [2,501.20, 5,491.70]	-0.145	-0.761	-0.616	28.664	2.55×10⁻¹²	3.24×10⁻¹¹	|Log2FC| > 0.7
MYL3.18376.19	MYL3	MYL3	Myosin light chain 3	P08590	1,095.50 [680.60, 1,860.15]	841.20 [540.85, 1,301.25]	965.50 [679.75, 1,600.38]	1,861.20 [969.70, 2,723.60]	-0.135	-0.831	-0.696	23.024	3.65×10⁻¹⁰	3.48×10⁻⁹	|Log2FC| > 0.7
COPS7B.12384.92	COPS7B	COPS7B	COP9 signalosome complex subunit 7b	Q9H9Q2	1,720.80 [1,093.20, 3,239.30]	2,845.40 [1,245.55, 4,548.52]	1,781.60 [1,122.28, 3,124.15]	1,353.00 [897.30, 2,071.90]	0.462	0.86	0.399	20.195	4.63×10⁻⁹	3.63×10⁻⁸	|Log2FC| > 0.7
ADH4.8325.37	ADH4	ADH4	Alcohol dehydrogenase 4	P08319	4,934.60 [3,452.80, 7,273.40]	5,440.80 [4,385.32, 9,243.15]	4,956.60 [3,670.43, 7,237.32]	3,845.40 [2,687.50, 5,965.80]	0.313	0.736	0.423	20.125	4.93×10⁻⁹	3.84×10⁻⁸	|Log2FC| > 0.7
MMP12.4496.60	MMP12	MMP12	Macrophage metalloelastase	P39900	1,416.60 [945.50, 2,310.30]	1,101.75 [795.03, 1,538.40]	1,415.05 [943.70, 2,182.17]	2,007.30 [1,322.80, 3,263.00]	-0.225	-0.754	-0.529	18.778	1.67×10⁻⁸	1.19×10⁻⁷	|Log2FC| > 0.7
SCP2D1.14175.78	SCP2D1	SCP2D1	SCP2 sterol-binding domain-containing protein 1	Q9UJQ7	677.60 [466.15, 1,084.35]	541.90 [421.80, 740.00]	668.10 [452.22, 983.00]	965.30 [583.70, 1,857.40]	-0.166	-0.8	-0.635	18.315	2.55×10⁻⁸	1.77×10⁻⁷	|Log2FC| > 0.7
GH2.10978.39	GH2	GH2	Growth hormone variant	P01242	555.30 [398.50, 1,107.25]	427.75 [351.60, 656.02]	529.30 [401.75, 938.97]	825.70 [504.40, 1,755.70]	-0.168	-0.805	-0.637	16.745	1.07×10⁻⁷	6.64×10⁻⁷	|Log2FC| > 0.7
APOC3.6461.54	APOC3	APOC3	Apolipoprotein C-III	P02656	14,407.50 [9,226.75, 21,668.55]	17,230.80 [12,258.07, 24,654.95]	14,455.75 [9,184.07, 21,942.03]	11,315.30 [7,002.40, 18,348.60]	0.385	0.731	0.346	16.313	1.60×10⁻⁷	9.59×10⁻⁷	|Log2FC| > 0.7
MSMB.10620.21	MSMB	MSMB	Beta-microseminoprotein	P08118	8,268.30 [5,319.45, 13,216.85]	6,487.75 [3,843.55, 10,143.78]	8,250.30 [5,367.28, 12,772.12]	10,719.40 [6,709.60, 17,441.70]	-0.338	-0.739	-0.401	13.159	2.98×10⁻⁶	1.40×10⁻⁵	|Log2FC| > 0.7
MINOS1.7956.11	MINOS1	MINOS1	MICOS complex subunit MIC10	Q5TGZ0	1,823.50 [474.00, 2,533.15]	2,178.80 [479.45, 3,572.65]	1,938.70 [496.93, 2,577.55]	1,324.30 [415.70, 1,792.00]	0.209	0.705	0.497	7.963	4.10×10⁻⁴	0.001	|Log2FC| > 0.7
PGAM1.3896.5	PGAM1	PGAM1	Phosphoglycerate mutase 1	P18669	8,005.90 [3,058.65, 22,470.00]	4,169.30 [2,391.67, 14,252.50]	10,731.90 [4,144.85, 25,560.68]	7,084.30 [2,736.70, 20,167.80]	-0.724	-0.37	0.353	5.917	0.003	0.007	|Log2FC| > 0.7
IGHD.IGK.IGL.4916.2	IGHD IGK@ IGL@	IGHD IGK@ IGL@	Immunoglobulin D	P01880	3,222.60 [1,437.45, 7,761.50]	4,084.30 [1,810.62, 9,196.33]	3,861.15 [1,509.40, 7,751.00]	2,094.60 [1,011.50, 5,673.00]	0.265	0.83	0.565	5.232	0.006	0.012	|Log2FC| > 0.7
RACGAP1.13587.10	RACGAP1	RACGAP1	Rac GTPase-activating protein 1	Q9H0H5	1,062.20 [784.95, 1,989.05]	972.15 [720.98, 1,481.18]	1,069.50 [796.48, 1,874.12]	1,197.70 [791.40, 15,845.10]	-0.254	-0.744	-0.49	3.94	0.02	0.035	|Log2FC| > 0.7
Expression and differences in expression of the differentially expressed proteins across the proteomic clusters. To calculate differential expression, the F-test was performed.
Abbreviations: Log2FC = log fold change, indicating the magnitude and direction of the differences in expression levels

### Sheet: Table S11
GO ID	GO Biological process	Proportion proteins in subset	Proportion proteins in reference	p-value	Adjusted p-value	Proteins in subset	Cluster
GO:0019730	antimicrobial humoral response	0.14	0.007	5.72×10⁻⁸	6.31×10⁻⁵	LYZ/PRSS2/REG1A/REG3A/RNASE6/SPON2/WFDC2	Cluster3
GO:0006959	humoral immune response	0.16	0.014	3.58×10⁻⁷	1.97×10⁻⁴	LYZ/PRSS2/REG1A/REG3A/RNASE6/SPON2/SVEP1/WFDC2	Cluster3
GO:0042180	cellular ketone metabolic process	0.4	0.012	3.98×10⁻⁶	9.26×10⁻⁴	ADH4/APOA5/APOC3/CRYZL1	Cluster1
GO:0034372	very-low-density lipoprotein particle remodeling	0.2	0.001	1.66×10⁻⁵	0.001	APOA5/APOC3	Cluster1
GO:0010896	regulation of triglyceride catabolic process	0.2	0.001	1.97×10⁻⁵	0.001	APOA5/APOC3	Cluster1
GO:0033700	phospholipid efflux	0.2	0.001	2.29×10⁻⁵	0.001	APOA5/APOC3	Cluster1
GO:0034370	triglyceride-rich lipoprotein particle remodeling	0.2	0.001	1.66×10⁻⁵	0.001	APOA5/APOC3	Cluster1
GO:0051004	regulation of lipoprotein lipase activity	0.2	0.001	3.02×10⁻⁵	0.001	APOA5/APOC3	Cluster1
GO:0042157	lipoprotein metabolic process	0.3	0.007	4.14×10⁻⁵	0.001	APOA5/APOC3/NOTUM	Cluster1
GO:0019433	triglyceride catabolic process	0.2	0.001	9.48×10⁻⁵	0.003	APOA5/APOC3	Cluster1
GO:1903054	negative regulation of extracellular matrix organization	0.06	0.001	7.79×10⁻⁶	0.003	CST3/TNFRSF1A/TNFRSF1B	Cluster3
GO:0034368	protein-lipid complex remodeling	0.2	0.002	1.32×10⁻⁴	0.003	APOA5/APOC3	Cluster1
GO:0034369	plasma lipoprotein particle remodeling	0.2	0.002	1.32×10⁻⁴	0.003	APOA5/APOC3	Cluster1
GO:0034367	protein-containing complex remodeling	0.2	0.002	1.49×10⁻⁴	0.003	APOA5/APOC3	Cluster1
GO:0046461	neutral lipid catabolic process	0.2	0.002	1.76×10⁻⁴	0.003	APOA5/APOC3	Cluster1
GO:0046464	acylglycerol catabolic process	0.2	0.002	1.76×10⁻⁴	0.003	APOA5/APOC3	Cluster1
GO:1901661	quinone metabolic process	0.2	0.002	1.85×10⁻⁴	0.003	ADH4/CRYZL1	Cluster1
GO:0055090	acylglycerol homeostasis	0.2	0.002	2.26×10⁻⁴	0.003	APOA5/APOC3	Cluster1
GO:0070328	triglyceride homeostasis	0.2	0.002	2.26×10⁻⁴	0.003	APOA5/APOC3	Cluster1
GO:0090207	regulation of triglyceride metabolic process	0.2	0.002	2.36×10⁻⁴	0.003	APOA5/APOC3	Cluster1
GO:0042742	defense response to bacterium	0.14	0.017	2.46×10⁻⁵	0.004	EPHA2/LYZ/RNASE1/RNASE6/SPON2/TNFRSF1A/WFDC2	Cluster3
GO:0045229	external encapsulating structure organization	0.14	0.017	2.14×10⁻⁵	0.004	COL28A1/CST3/MMP12/PRSS2/PXDN/TNFRSF1A/TNFRSF1B	Cluster3
GO:0043062	extracellular structure organization	0.14	0.017	2.10×10⁻⁵	0.004	COL28A1/CST3/MMP12/PRSS2/PXDN/TNFRSF1A/TNFRSF1B	Cluster3
GO:0030198	extracellular matrix organization	0.14	0.017	2.06×10⁻⁵	0.004	COL28A1/CST3/MMP12/PRSS2/PXDN/TNFRSF1A/TNFRSF1B	Cluster3
GO:0071827	plasma lipoprotein particle organization	0.2	0.003	3.05×10⁻⁴	0.004	APOA5/APOC3	Cluster1
GO:0071825	protein-lipid complex organization	0.2	0.003	3.43×10⁻⁴	0.004	APOA5/APOC3	Cluster1
GO:0042304	regulation of fatty acid biosynthetic process	0.2	0.003	3.70×10⁻⁴	0.004	APOA5/APOC3	Cluster1
GO:0050994	regulation of lipid catabolic process	0.2	0.003	4.55×10⁻⁴	0.005	APOA5/APOC3	Cluster1
GO:0046503	glycerolipid catabolic process	0.2	0.003	5.16×10⁻⁴	0.005	APOA5/APOC3	Cluster1
GO:0046394	carboxylic acid biosynthetic process	0.3	0.018	6.01×10⁻⁴	0.006	APOA5/APOC3/GGT2	Cluster1
GO:0016053	organic acid biosynthetic process	0.3	0.018	6.17×10⁻⁴	0.006	APOA5/APOC3/GGT2	Cluster1
GO:0033344	cholesterol efflux	0.2	0.004	6.51×10⁻⁴	0.006	APOA5/APOC3	Cluster1
GO:0006007	glucose catabolic process	1	0.001	0.001	0.006	PGAM1	Cluster2
GO:0006735	NADH regeneration	1	0.001	9.54×10⁻⁴	0.006	PGAM1	Cluster2
GO:0061621	canonical glycolysis	1	0.001	9.54×10⁻⁴	0.006	PGAM1	Cluster2
GO:0061718	glucose catabolic process to pyruvate	1	0.001	9.54×10⁻⁴	0.006	PGAM1	Cluster2
GO:0006098	pentose-phosphate shunt	1	0.001	0.001	0.006	PGAM1	Cluster2
GO:0061620	glycolytic process through glucose-6-phosphate	1	0.001	0.001	0.006	PGAM1	Cluster2
GO:0006740	NADPH regeneration	1	0.001	0.001	0.006	PGAM1	Cluster2
GO:0061615	glycolytic process through fructose-6-phosphate	1	0.001	0.001	0.006	PGAM1	Cluster2
GO:0051156	glucose 6-phosphate metabolic process	1	0.002	0.002	0.006	PGAM1	Cluster2
GO:0006140	regulation of nucleotide metabolic process	1	0.003	0.003	0.006	PGAM1	Cluster2
GO:1900542	regulation of purine nucleotide metabolic process	1	0.003	0.003	0.006	PGAM1	Cluster2
GO:0019320	hexose catabolic process	1	0.002	0.002	0.006	PGAM1	Cluster2
GO:0045730	respiratory burst	1	0.002	0.002	0.006	PGAM1	Cluster2
GO:0006110	regulation of glycolytic process	1	0.003	0.003	0.006	PGAM1	Cluster2
GO:0006739	NADP metabolic process	1	0.002	0.002	0.006	PGAM1	Cluster2
GO:0046365	monosaccharide catabolic process	1	0.003	0.003	0.006	PGAM1	Cluster2
GO:0060191	regulation of lipase activity	0.2	0.004	7.43×10⁻⁴	0.007	APOA5/APOC3	Cluster1
GO:0043470	regulation of carbohydrate catabolic process	1	0.003	0.003	0.007	PGAM1	Cluster2
GO:0072524	pyridine-containing compound metabolic process	1	0.005	0.005	0.008	PGAM1	Cluster2
GO:0019362	pyridine nucleotide metabolic process	1	0.004	0.004	0.008	PGAM1	Cluster2
GO:0046496	nicotinamide nucleotide metabolic process	1	0.004	0.004	0.008	PGAM1	Cluster2
GO:0006096	glycolytic process	1	0.005	0.005	0.008	PGAM1	Cluster2
GO:0006094	gluconeogenesis	1	0.005	0.005	0.008	PGAM1	Cluster2
GO:0019319	hexose biosynthetic process	1	0.005	0.005	0.008	PGAM1	Cluster2
GO:0046364	monosaccharide biosynthetic process	1	0.005	0.005	0.008	PGAM1	Cluster2
GO:0006631	fatty acid metabolic process	0.3	0.021	0.001	0.009	ADH4/APOA5/APOC3	Cluster1
GO:0097006	regulation of plasma lipoprotein particle levels	0.2	0.005	0.001	0.009	APOA5/APOC3	Cluster1
GO:0006090	pyruvate metabolic process	1	0.006	0.006	0.009	PGAM1	Cluster2
GO:0019217	regulation of fatty acid metabolic process	0.2	0.005	0.001	0.009	APOA5/APOC3	Cluster1
GO:0042632	cholesterol homeostasis	0.2	0.005	0.001	0.009	APOA5/APOC3	Cluster1
GO:0055092	sterol homeostasis	0.2	0.005	0.001	0.009	APOA5/APOC3	Cluster1
GO:0015914	phospholipid transport	0.2	0.005	0.001	0.009	APOA5/APOC3	Cluster1
GO:0006641	triglyceride metabolic process	0.2	0.006	0.001	0.01	APOA5/APOC3	Cluster1
GO:0043467	regulation of generation of precursor metabolites and energy	1	0.007	0.007	0.01	PGAM1	Cluster2
GO:0048259	regulation of receptor-mediated endocytosis	0.2	0.006	0.002	0.011	APOA5/APOC3	Cluster1
GO:0016052	carbohydrate catabolic process	1	0.009	0.009	0.012	PGAM1	Cluster2
GO:0006109	regulation of carbohydrate metabolic process	1	0.01	0.01	0.013	PGAM1	Cluster2
GO:0006006	glucose metabolic process	1	0.01	0.01	0.013	PGAM1	Cluster2
GO:0030301	cholesterol transport	0.2	0.007	0.002	0.013	APOA5/APOC3	Cluster1
GO:0016051	carbohydrate biosynthetic process	1	0.011	0.011	0.014	PGAM1	Cluster2
GO:0006639	acylglycerol metabolic process	0.2	0.007	0.002	0.014	APOA5/APOC3	Cluster1
GO:0006638	neutral lipid metabolic process	0.2	0.007	0.002	0.014	APOA5/APOC3	Cluster1
GO:0019318	hexose metabolic process	1	0.012	0.012	0.014	PGAM1	Cluster2
GO:0015918	sterol transport	0.2	0.007	0.002	0.015	APOA5/APOC3	Cluster1
GO:0010565	regulation of cellular ketone metabolic process	0.2	0.008	0.003	0.015	APOA5/APOC3	Cluster1
GO:0005996	monosaccharide metabolic process	1	0.014	0.014	0.016	PGAM1	Cluster2
GO:0015748	organophosphate ester transport	0.2	0.008	0.003	0.016	APOA5/APOC3	Cluster1
GO:0006633	fatty acid biosynthetic process	0.2	0.009	0.003	0.019	APOA5/APOC3	Cluster1
GO:0062012	regulation of small molecule metabolic process	1	0.018	0.018	0.019	PGAM1	Cluster2
GO:0055088	lipid homeostasis	0.2	0.009	0.004	0.02	APOA5/APOC3	Cluster1
GO:0044282	small molecule catabolic process	1	0.02	0.02	0.021	PGAM1	Cluster2
GO:0046890	regulation of lipid biosynthetic process	0.2	0.01	0.004	0.023	APOA5/APOC3	Cluster1
GO:0030258	lipid modification	0.2	0.01	0.004	0.023	ABO/ADH4	Cluster1
GO:0006163	purine nucleotide metabolic process	1	0.025	0.025	0.025	PGAM1	Cluster2
GO:0072521	purine-containing compound metabolic process	1	0.026	0.026	0.026	PGAM1	Cluster2
GO:1901750	leukotriene D4 biosynthetic process	0.1	0.001	0.005	0.027	GGT2	Cluster1
GO:0060348	bone development	0.2	0.011	0.005	0.028	GHR/NOTUM	Cluster1
GO:0044242	cellular lipid catabolic process	0.2	0.012	0.006	0.028	APOA5/APOC3	Cluster1
GO:0072330	monocarboxylic acid biosynthetic process	0.2	0.012	0.006	0.028	APOA5/APOC3	Cluster1
GO:0030259	lipid glycosylation	0.1	0.001	0.006	0.028	ABO	Cluster1
GO:0034379	very-low-density lipoprotein particle assembly	0.1	0.001	0.006	0.028	APOC3	Cluster1
GO:1901748	leukotriene D4 metabolic process	0.1	0.001	0.006	0.028	GGT2	Cluster1
GO:0010982	regulation of high-density lipoprotein particle clearance	0.1	0.001	0.006	0.028	APOC3	Cluster1
GO:0006751	glutathione catabolic process	0.1	0.001	0.006	0.028	GGT2	Cluster1
GO:0042445	hormone metabolic process	0.2	0.013	0.007	0.029	ADH4/GHR	Cluster1
GO:0030574	collagen catabolic process	0.06	0.002	2.30×10⁻⁴	0.03	CST3/MMP12/PRSS2	Cluster3
GO:0050830	defense response to Gram-positive bacterium	0.08	0.006	2.68×10⁻⁴	0.03	EPHA2/LYZ/RNASE1/RNASE6	Cluster3
GO:0032102	negative regulation of response to external stimulus	0.14	0.025	2.59×10⁻⁴	0.03	ANGPT2/MMP12/NBL1/REG3A/TNFRSF1A/TNFRSF1B/WFDC1	Cluster3
GO:0140975	disruption of cellular anatomical structure in another organism	0.04	0.001	3.05×10⁻⁴	0.031	REG1A/REG3A	Cluster3
GO:0046185	aldehyde catabolic process	0.1	0.001	0.007	0.031	ADH4	Cluster1
GO:0006898	receptor-mediated endocytosis	0.2	0.014	0.008	0.031	APOA5/APOC3	Cluster1
GO:0010989	negative regulation of low-density lipoprotein particle clearance	0.1	0.001	0.008	0.031	APOC3	Cluster1
GO:0042159	lipoprotein catabolic process	0.1	0.001	0.008	0.031	NOTUM	Cluster1
GO:0090209	negative regulation of triglyceride metabolic process	0.1	0.001	0.008	0.031	APOC3	Cluster1
GO:0034375	high-density lipoprotein particle remodeling	0.1	0.001	0.008	0.033	APOC3	Cluster1
GO:0032488	Cdc42 protein signal transduction	0.1	0.001	0.009	0.033	APOC3	Cluster1
GO:0060192	negative regulation of lipase activity	0.1	0.001	0.009	0.033	APOC3	Cluster1
GO:0110096	cellular response to aldehyde	0.1	0.001	0.009	0.033	ADH4	Cluster1
GO:0034384	high-density lipoprotein particle clearance	0.1	0.001	0.01	0.034	APOC3	Cluster1
GO:0042407	cristae formation	0.1	0.001	0.01	0.034	MINOS1	Cluster1
GO:0030100	regulation of endocytosis	0.2	0.015	0.01	0.035	APOA5/APOC3	Cluster1
GO:0019370	leukotriene biosynthetic process	0.1	0.001	0.011	0.036	GGT2	Cluster1
GO:0043691	reverse cholesterol transport	0.1	0.001	0.011	0.036	APOC3	Cluster1
GO:0015850	organic hydroxy compound transport	0.2	0.016	0.011	0.036	APOA5/APOC3	Cluster1
GO:0006067	ethanol metabolic process	0.1	0.001	0.011	0.036	ADH4	Cluster1
GO:0010985	negative regulation of lipoprotein particle clearance	0.1	0.001	0.011	0.036	APOC3	Cluster1
GO:0006790	sulfur compound metabolic process	0.2	0.017	0.012	0.037	GGT2/GHR	Cluster1
GO:0010988	regulation of low-density lipoprotein particle clearance	0.1	0.001	0.012	0.037	APOC3	Cluster1
GO:0090208	positive regulation of triglyceride metabolic process	0.1	0.001	0.012	0.037	APOA5	Cluster1
GO:0016042	lipid catabolic process	0.2	0.018	0.013	0.039	APOA5/APOC3	Cluster1
GO:0045723	positive regulation of fatty acid biosynthetic process	0.1	0.001	0.013	0.039	APOA5	Cluster1
GO:0060396	growth hormone receptor signaling pathway	0.1	0.001	0.013	0.039	GHR	Cluster1
GO:0062012	regulation of small molecule metabolic process	0.2	0.018	0.013	0.039	APOA5/APOC3	Cluster1
GO:0019216	regulation of lipid metabolic process	0.2	0.018	0.013	0.039	APOA5/APOC3	Cluster1
GO:0071378	cellular response to growth hormone stimulus	0.1	0.001	0.014	0.039	GHR	Cluster1
GO:0045717	negative regulation of fatty acid biosynthetic process	0.1	0.001	0.014	0.039	APOC3	Cluster1
GO:0050995	negative regulation of lipid catabolic process	0.1	0.001	0.014	0.039	APOC3	Cluster1
GO:0050996	positive regulation of lipid catabolic process	0.1	0.001	0.014	0.039	APOA5	Cluster1
GO:0034377	plasma lipoprotein particle assembly	0.1	0.001	0.014	0.039	APOC3	Cluster1
GO:0032104	regulation of response to extracellular stimulus	0.1	0.001	0.015	0.04	GHR	Cluster1
GO:0032107	regulation of response to nutrient levels	0.1	0.001	0.015	0.04	GHR	Cluster1
GO:0022617	extracellular matrix disassembly	0.06	0.003	5.93×10⁻⁴	0.041	CST3/MMP12/PRSS2	Cluster3
GO:1902337	regulation of apoptotic process involved in morphogenesis	0.04	0.001	4.47×10⁻⁴	0.041	TNFRSF1A/TNFRSF1B	Cluster3
GO:0070278	extracellular matrix constituent secretion	0.04	0.001	5.27×10⁻⁴	0.041	TNFRSF1A/TNFRSF1B	Cluster3
GO:1904748	regulation of apoptotic process involved in development	0.04	0.001	5.27×10⁻⁴	0.041	TNFRSF1A/TNFRSF1B	Cluster3
GO:1903053	regulation of extracellular matrix organization	0.06	0.003	5.93×10⁻⁴	0.041	CST3/TNFRSF1A/TNFRSF1B	Cluster3
GO:0065005	protein-lipid complex assembly	0.1	0.002	0.016	0.042	APOC3	Cluster1
GO:0032372	negative regulation of sterol transport	0.1	0.002	0.016	0.042	APOC3	Cluster1
GO:0032375	negative regulation of cholesterol transport	0.1	0.002	0.016	0.042	APOC3	Cluster1
GO:0040018	positive regulation of multicellular organism growth	0.1	0.002	0.016	0.042	GHR	Cluster1
GO:0046486	glycerolipid metabolic process	0.2	0.021	0.017	0.044	APOA5/APOC3	Cluster1
GO:0060351	cartilage development involved in endochondral bone morphogenesis	0.1	0.002	0.018	0.044	GHR	Cluster1
GO:0006691	leukotriene metabolic process	0.1	0.002	0.018	0.044	GGT2	Cluster1
GO:0034383	low-density lipoprotein particle clearance	0.1	0.002	0.018	0.044	APOC3	Cluster1
GO:0010984	regulation of lipoprotein particle clearance	0.1	0.002	0.019	0.045	APOC3	Cluster1
GO:0032094	response to food	0.1	0.002	0.019	0.045	GHR	Cluster1
GO:0046164	alcohol catabolic process	0.1	0.002	0.019	0.045	ADH4	Cluster1
GO:0048261	negative regulation of receptor-mediated endocytosis	0.1	0.002	0.019	0.046	APOC3	Cluster1
GO:0060416	response to growth hormone	0.1	0.002	0.02	0.047	GHR	Cluster1
GO:0007007	inner mitochondrial membrane organization	0.1	0.002	0.021	0.049	MINOS1	Cluster1
GO:0045923	positive regulation of fatty acid metabolic process	0.1	0.002	0.022	0.05	APOA5	Cluster1

### Sheet: Table S12
Aptamer name	Target Entrez gene-symbol	Target protein name	Target UniProt ID	Target ChEMBL ID	Target type	Number of components target	Druggability*	Source of drug effect	Drug effect type	Drug name	Drug ChEMBL ID	Drug molecule type	Drug mechanism	Maximum phase drug*	Drug effect
CD2.7100.31	CD2	T-cell surface antigen CD2	P06729	CHEMBL2040	Single protein	1.0	Drugged	Chembl	Indication	Alefacept	CHEMBL1201571	Protein	Inhibitor	4.0	Anemia, aplastic
CD2.7100.31	CD2	T-cell surface antigen CD2	P06729	CHEMBL2040	Single protein	1.0	Drugged	Chembl	Indication	Alefacept	CHEMBL1201571	Protein	Inhibitor	4.0	Lymphoma
CD2.7100.31	CD2	T-cell surface antigen CD2	P06729	CHEMBL2040	Single protein	1.0	Drugged	Chembl	Indication	Alefacept	CHEMBL1201571	Protein	Inhibitor	4.0	Renal insufficiency
CD2.7100.31	CD2	T-cell surface antigen CD2	P06729	CHEMBL2040	Single protein	1.0	Drugged	Chembl	Indication	Alefacept	CHEMBL1201571	Protein	Inhibitor	4.0	Diabetes mellitus, type 1
CD2.7100.31	CD2	T-cell surface antigen CD2	P06729	CHEMBL2040	Single protein	1.0	Drugged	Chembl	Indication	Alefacept	CHEMBL1201571	Protein	Inhibitor	4.0	Lichen planus
CD2.7100.31	CD2	T-cell surface antigen CD2	P06729	CHEMBL2040	Single protein	1.0	Drugged	Chembl	Indication	Alefacept	CHEMBL1201571	Protein	Inhibitor	4.0	Arthritis, psoriatic
CD2.7100.31	CD2	T-cell surface antigen CD2	P06729	CHEMBL2040	Single protein	1.0	Drugged	Chembl	Indication	Alefacept	CHEMBL1201571	Protein	Inhibitor	4.0	Psoriasis
CD2.7100.31	CD2	T-cell surface antigen CD2	P06729	CHEMBL2040	Single protein	1.0	Drugged	Chembl	Indication	Alefacept	CHEMBL1201571	Protein	Inhibitor	4.0	Psoriasis
CD2.7100.31	CD2	T-cell surface antigen CD2	P06729	CHEMBL2040	Single protein	1.0	Drugged	Chembl	Indication	Alefacept	CHEMBL1201571	Protein	Inhibitor	4.0	Immune system diseases
CD2.7100.31	CD2	T-cell surface antigen CD2	P06729	CHEMBL2040	Single protein	1.0	Drugged	Chembl	Indication	Siplizumab	CHEMBL2108742	Antibody	Inhibitor	2.0	Graft vs host disease
CD2.7100.31	CD2	T-cell surface antigen CD2	P06729	CHEMBL2040	Single protein	1.0	Drugged	Chembl	Indication	Siplizumab	CHEMBL2108742	Antibody	Inhibitor	2.0	Kidney diseases
CD2.7100.31	CD2	T-cell surface antigen CD2	P06729	CHEMBL2040	Single protein	1.0	Drugged	Chembl	Indication	Siplizumab	CHEMBL2108742	Antibody	Inhibitor	2.0	Leukemia
CD2.7100.31	CD2	T-cell surface antigen CD2	P06729	CHEMBL2040	Single protein	1.0	Drugged	Chembl	Indication	Siplizumab	CHEMBL2108742	Antibody	Inhibitor	2.0	Lymphoma
CD2.7100.31	CD2	T-cell surface antigen CD2	P06729	CHEMBL2040	Single protein	1.0	Drugged	Chembl	Indication	Siplizumab	CHEMBL2108742	Antibody	Inhibitor	2.0	Lymphoproliferative disorders
CD2.7100.31	CD2	T-cell surface antigen CD2	P06729	CHEMBL2040	Single protein	1.0	Drugged	Chembl	Indication	Siplizumab	CHEMBL2108742	Antibody	Inhibitor	2.0	Neoplasms
CD2.7100.31	CD2	T-cell surface antigen CD2	P06729	CHEMBL2040	Single protein	1.0	Drugged	Chembl	Indication	Siplizumab	CHEMBL2108742	Antibody	Inhibitor	2.0	Renal insufficiency
CD2.7100.31	CD2	T-cell surface antigen CD2	P06729	CHEMBL2040	Single protein	1.0	Drugged	Chembl	Indication	Siplizumab	CHEMBL2108742	Antibody	Inhibitor	2.0	Psoriasis
CD2.7100.31	CD2	T-cell surface antigen CD2	P06729	CHEMBL2040	Single protein	1.0	Drugged	Chembl	Indication	Siplizumab	CHEMBL2108742	Antibody	Inhibitor	2.0	Renal insufficiency, chronic
CD2.7100.31	CD2	T-cell surface antigen CD2	P06729	CHEMBL3885600	Protein-protein interaction	2.0	Drugged	-	-	-	-	-	-	-	-
ABO.9253.52	ABO	Histo-blood group ABO system transferase	P16442	-	-	-	Druggable	-	-	-	-	-	-	-	-
APOF.12370.30	APOF	Apolipoprotein F	Q13790	-	-	-	Not druggable	-	-	-	-	-	-	-	-
GDF15.4374.45	GDF15	Growth/differentiation factor 15	Q99988	-	-	-	Drugged	-	-	-	-	-	-	-	-
IGFBP1.2771.35	IGFBP1	Insulin-like growth factor-binding protein 1	P08833	-	-	-	Druggable	-	-	-	-	-	-	-	-
IGFBP2.8469.41	IGFBP2	Insulin-like growth factor-binding protein 2	P18065	-	-	-	Druggable	-	-	-	-	-	-	-	-
NBL1.2944.66	NBL1	Neuroblastoma suppressor of tumorigenicity 1	P41271	-	-	-	Not druggable	-	-	-	-	-	-	-	-
NPPB.7655.11	NPPB	N-terminal pro-BNP	P16860	-	-	-	Not druggable	-	-	-	-	-	-	-	-
PXDN.13463.1	PXDN	Peroxidasin homolog	Q92626	-	-	-	Not druggable	-	-	-	-	-	-	-	-
REG3A.15304.1	REG3A	Regenerating islet-derived protein 3-alpha	Q06141	-	-	-	Not druggable	-	-	-	-	-	-	-	-
RNASE1.7211.2	RNASE1	Ribonuclease pancreatic	P07998	-	-	-	Druggable	-	-	-	-	-	-	-	-
TP53I11.13022.20	TP53I11	Tumor protein p53-inducible protein 11	O14683	-	-	-	Not druggable	-	-	-	-	-	-	-	-
* Columns: Druggability - druggability per protein, where druggable is defined as a protein targeted by a compound that is being tested, and drugged is defined as a protein targeted by an approved compound (see Methods section),
Maximum phase drug - The maximum phase the drug has reached for the intended indication (0 = pre-clinical phases, 4 = in use in the clinic), see for more information: https://cfinan.gitlab.io/bio-misc/scripts/drug_lookups.html

### Sheet: Table S13
	Cluster 1 (n = 237)	Cluster 2 (n = 17)	Cluster 3 (n = 125)	p*
n	237	17	125	-
Demographics	-	-	-	-
Male sex, n (%)	162 (68.4)	13 (76.5)	100 (80.0)	0.058
Age (years) (median [IQR])	64.00 [55.00, 71.00]	72.00 [68.00, 74.00]	65.00 [53.00, 74.00]	0.021
European ethnicity, n (%)	220 (93.6)	15 (88.2)	113 (91.1)	-
Risk factors	-	-	-	-
BMI (kg/m2) (median [IQR])	26.51 [24.11, 30.33]	27.92 [24.93, 29.34]	26.05 [23.52, 29.10]	0.224
Systolic blood pressure (mmHg) (median [IQR])	118.00 [100.00, 130.00]	110.00 [107.00, 120.00]	110.00 [100.00, 126.00]	0.227
Diastolic blood pressure (mmHg) (median [IQR])	70.00 [63.00, 78.00]	70.00 [60.00, 78.00]	70.00 [60.00, 80.00]	0.201
Mean arterial pressure (mmHg) (median [IQR])	86.67 [76.67, 94.33]	83.33 [76.67, 90.00]	83.33 [73.33, 93.00]	0.194
Hypertension, n (%)	99 (42.3)	9 (52.9)	56 (45.2)	0.643
Hypercholesterolemia, n (%)	104 (44.6)	9 (56.2)	46 (38.0)	0.269
Smoking, n (%)	173 (73.3)	11 (64.7)	85 (68.5)	0.526
HF-related measures	-	-	-	-
Etiology, n (%)	-	-	-	0.633
Cardiomyopathy	76 (32.1)	4 (23.5)	43 (34.4)	-
Exposure toxic substances	13 (5.5)	2 (11.8)	5 (4.0)	-
Hypertension	17 (7.2)	4 (23.5)	12 (9.6)	-
Infiltrative disease	1 (0.4)	0 (0.0)	1 (0.8)	-
Ischemic heart disease	105 (44.3)	7 (41.2)	51 (40.8)	-
Myocarditis	3 (1.3)	0 (0.0)	0 (0.0)	-
Unknown	15 (6.3)	0 (0.0)	8 (6.4)	-
Valvular disease	7 (3.0)	0 (0.0)	5 (4.0)	-
NYHA class = III/IV, n (%)	53 (22.5)	5 (29.4)	46 (37.1)	0.013
LVEF (%) (median [IQR])	30.00 [23.00, 38.00]	30.00 [23.00, 35.00]	30.00 [20.00, 36.00]	0.676
Clinical history	-	-	-	-
CAD, n (%)	103 (43.6)	7 (41.2)	55 (44.0)	0.566
MI, n (%)	96 (41.2)	7 (43.8)	41 (32.8)	0.270
Valvular heart disease, n (%)	132 (55.9)	9 (56.2)	71 (57.3)	0.971
AF, n (%)	78 (33.5)	9 (52.9)	48 (38.7)	0.207
Arrhythmia, n (%)	91 (38.9)	4 (23.5)	55 (44.0)	0.237
Stroke, n (%)	26 (11.1)	2 (12.5)	20 (16.1)	0.401
Renal failure, n (%)	100 (42.2)	12 (70.6)	67 (54.0)	0.015
Diabetes, n (%)	56 (23.6)	6 (35.3)	35 (28.0)	0.427
PCI, n (%)	86 (36.3)	5 (29.4)	34 (27.2)	0.206
CABG, n (%)	31 (13.1)	4 (23.5)	18 (14.4)	0.480
Pacemaker, n (%)	49 (21.4)	2 (13.3)	32 (26.2)	0.399
ICD, n (%)	162 (68.4)	10 (58.8)	80 (64.0)	0.558
CRT, n (%)	73 (30.8)	5 (29.4)	33 (26.6)	0.709
Biomarkers	-	-	-	-
Creatinine (mg/dL) (median [IQR])	1.21 [1.00, 1.49]	1.33 [1.01, 1.94]	1.26 [1.03, 1.52]	0.279
Cystatin C (mg/L) (median [IQR])	0.70 [0.54, 0.88]	0.87 [0.74, 0.99]	0.79 [0.61, 1.01]	0.026
Hs-Troponin T (ng/L) (median [IQR])	15.00 [9.14, 28.00]	15.19 [13.57, 32.05]	26.36 [17.04, 45.36]	<0.001
CRP (mg/L) (median [IQR])	2.00 [0.90, 4.30]	1.60 [0.95, 6.40]	2.50 [1.00, 5.75]	0.368
eGFR (mL/min/1.73m2) (median [IQR])	58.28 [44.21, 76.03]	50.23 [29.44, 67.60]	56.03 [43.91, 72.61]	0.287
Medication	-	-	-	-
Beta blockers, n (%)	222 (93.7)	17 (100.0)	109 (87.2)	0.046
ACE inhibitors, n (%)	160 (67.5)	9 (52.9)	87 (69.6)	0.388
Angiotensin II receptor blockers, n (%)	71 (30.0)	5 (29.4)	30 (24.0)	0.482
Aldosteron antagonists, n (%)	188 (79.3)	11 (64.7)	91 (72.8)	0.190
Digoxin, n (%)	76 (32.1)	8 (47.1)	44 (35.2)	0.414
Anticoagulantia, n (%)	170 (71.7)	14 (82.4)	92 (73.6)	0.618
Statins, n (%)	139 (58.6)	11 (64.7)	63 (50.4)	0.248
Diabetic control, n (%)	53 (22.4)	6 (35.3)	31 (24.8)	0.454
Outcomes	-	-	-	-
Days to censoring (median [IQR])	828.00 [509.00, 955.00]	926.00 [790.00, 1,065.00]	781.00 [432.00, 928.00]	0.056
HF Hospitalization, n (%)	43 (18.1)	4 (23.5)	42 (33.6)	0.004
Days to HF hospitalization (median [IQR])	782.00 [445.00, 944.00]	923.00 [553.00, 1,065.00]	633.00 [363.00, 891.00]	0.011
Cardiovascular death, n (%)	13 (5.5)	3 (17.6)	16 (12.8)	0.022
Days to cardiovascular death (median [IQR])	828.00 [518.00, 955.00]	926.00 [790.00, 1,065.00]	781.00 [432.00, 928.00]	0.046
All-cause mortality, n (%)	19 (8.0)	3 (17.6)	19 (15.2)	0.073
Days to all-cause mortality (median [IQR])	835.00 [560.00, 956.00]	926.00 [790.00, 1,065.00]	781.00 [436.00, 928.00]	0.038
* Continuous variables were compared with the Kruskal-Wallis test and categorical variables were compared with the Chi-square test.
Abbreviations: ACE = Angiotensin-Converting Enzyme, AF = atrial fibrillation, BMI = body mass index, CABG = coronary artery bypass grafting,
CAD = coronary artery disease, CRP = c-reactive protein, CRT = cardiac resynchronization therapy,
eGFR = estimated Glomerular Filtration Rate, HF = heart failure, ICD = implantable cardioverter-defibrillator, IQR = interquartile range,
LVEF = left ventricular ejection fraction, MI = myocardial infarction, NT-proBNP = N-terminal pro-B-type natriuretic peptide,
NYHA = New Yeark Heart Association, PCI = percutaneous coronary intervention

### Sheet: Table S14
Outcome	Cluster	HR (95% CI)	p-value	Overall p-value	c-statistic (95% CI)
	Cluster 1	Reference	-
Major CV event	Cluster 2	1.09 (0.43; 2.71)	0.860	0.007	0.58 (0.53; 0.63)
	Cluster 3	1.86 (1.27; 2.71)	0.001
	Cluster 1	Reference	-
HF hospitalization	Cluster 2	1.16 (0.41; 3.24)	0.779	0.003	0.6 (0.54; 0.65)
	Cluster 3	2.10 (1.37; 3.22)	6.13×10⁻⁴
	Cluster 1	Reference	-
CV death	Cluster 2	3.00 (0.85; 10.54)	0.086	0.026	0.63 (0.54; 0.71)
	Cluster 3	2.54 (1.22; 5.27)	0.013
	Cluster 1	Reference	-
All-cause mortality	Cluster 2	1.95 (0.57; 6.61)	0.284	0.075	0.59 (0.51; 0.67)
	Cluster 3	2.06 (1.09; 3.89)	0.026
Hazard ratios and confidence intervals were calculated using a univariable cox regression. Follow-up was truncated at three years.
Abbreviations: CI = confidence interval, CV = cardiovascular, HR = hazard ratio
